# Investigation of a Pathogenic Inversion in *UNC13D* and Comprehensive Analysis of Chromosomal Inversions Across Diverse Datasets

**DOI:** 10.1101/2024.10.28.24315942

**Authors:** Tugce Bozkurt-Yozgatli, Ming Yin Lun, Jesse D. Bengtsson, Ugur Sezerman, Ivan K. Chinn, Zeynep Coban-Akdemir, Claudia M.B. Carvalho

**Author notes:** **Co-Corresponding authors: Zeynep Coban-Akdemir,** PhD, Assistant Professor, UTHealth School of Public Health, 1200 Pressler Street, Houston, TX 77030-3900, **Claudia M.B. Carvalho**, PhD, Assistant Investigator, Pacific Northwest Research Institute, 720 Broadway, Seattle, WA 98122.

## Abstract

Inversions are known contributors to the pathogenesis of genetic diseases. Identifying inversions poses significant challenges, making it one of the most demanding structural variants (SVs) to detect and interpret. Recent advancements in sequencing technologies and the development of publicly available SV datasets have substantially enhanced our capability to explore inversions. However, a cross-comparison in those datasets remains unexplored. In this study, we reported a proband with familial hemophagocytic lymphohistiocytosis type-3 carrying c.1389+1G>A *in trans* with NC_000017.11:75576992_75829587inv disrupting *UNC13D*, an inversion present in 0.006345% of individuals in gnomAD(v4.0). Based on this result, we investigate the features of potentially pathogenic inversions in public datasets. 98.9% of inversions are rare in gnomAD, and they disrupt 5% of protein-coding genes associated with a phenotype in OMIM. We then conducted a comparative analysis of the datasets, including gnomAD, DGV, and 1KGP, and two recent studies from the Human Genome Structural Variation Consortium revealed common and dataset-specific inversion characteristics suggesting methodology detection biases. Next, we investigated the genetic features of inversions disrupting the protein-coding genes by classifying the intersections between them into three categories. We found that most of the protein-coding genes in OMIM disrupted by inversions are associated with autosomal recessive phenotypes regardless of categories supporting the hypothesis that inversions in trans with other variants are hidden causes of monogenic diseases. This effort aims to fill the gap in our understanding of the molecular characteristics of inversions with low frequency in the population and highlight the importance of identifying them in rare disease studies.

## Supplementary tables for "Investigation of a Pathogenic Inversion in *UNC13D* and Comprehensive Analysis of Chromosomal Inversions Across Diverse Datasets" (part 1 of 2)

### Sheet: Description
Description
Supplementary table 1. Primer sets used in the study.
Supplementary table 2. References of DGV inversions.
Supplementary table 3. Rare gnomAD inversions-protein genes intersections in category 2 and 3.
Supplementary table 4. Rare gnomAD inversions with homozygous frequency 0 -OMIM AR genes intersections in category 2 and 3.
Supplementary table 5. Inversion-gene intersections from all datasets in category 2.
Supplementary table 6. Inversion-gene intersections from all datasets in category 3.
Supplementary table 7. Enriched HPO terms for the protein-coding genes intersecting with the inversions in the all datasets in category 2.
Supplementary table 8. Enriched HPO terms for the protein-coding genes intersecting with the inversions in the all datasets in category 3.

### Sheet: Supplementary table 1
#	Primer name	Sequence (5’ to 3’)	Hg38 coordinates
1	SEA110_jct1_R1	CCAAGGTCAGCTGGACAAAG	chr17:75830119-75830138 (-)
2	SEA110_jct1_R2	TGCAAGATGGAAGGACGTGGCA	chr17:75577336-75577357 (-)
3	SEA110_jct1_R3	TGGGCGACAGAGTGAGACTCTGTCTC	chr17:75577237-75577262(-)
4	SEA110Jct2_F1	CGTAGTCCAGCACGGTGA	chr17:75828919-75828937(+)
5	SEA110Jct2_F2	TGCTGAACTTTGAGCTTTGC	chr17:75576892-75576911(+)

### Sheet: Supplementary table 2
References of DGV inversions
1000_Genomes_Consortium_Phase_3
1000_Genomes_Consortium_Pilot_Project
Ahn_et_al_2009
Alsmadi_et_al_2014
Arlt_et_al_2011
Audano_et_al_2019
Besenbacher_et_al_2015
Feuk_et_al_2005
Giglio_et_al_2002
gnomAD_Structural_Variants
John_et_al_2014
Kidd_et_al_2008
Kidd_et_al_2010b
Korbel_et_al_2007
Levy_et_al_2007
McKernan_et_al_2009
Pang_et_al_2010
Stefansson_et_al_2005
Teague_et_al_2010
Thareja_et_al_2015
Tuzun_et_al_2005
Wang_et_al_2008

### Sheet: Supplementary table 3
inv_chr	inv_start	inv_end	inv_id	inv_length	AF	N_HET	N_HOMALT	FREQ_HET	FREQ_HOMALT	var_type	gene_chr	gene_start	gene_end	Gene_stable_ID	Gene_stable_ID_version	Transcript_ID	Transcript_stable_ID	Protein_ID	Protein_stable_ID	Refseq_match_transcript	Transcript_type	approved_gene_symbol	Phenotypes	gene_class	length_of_intersected_region	gene_length	intersection_category		OMIM_phenotype_status
1	1171038	1205428	gnomAD-SV_v3_INV_chr1_b34a7097	34390	8e-06	1	0	1.58614	0	rare(AF<0.05)	1	1203508	1206592	ENSG00000186891	ENSG00000186891.14	ENST00000379268	ENST00000379268.7	ENSG00000186891.14	ENSG00000186891	NM_004195.3	protein_coding	TNFRSF18	No_OMIM_phenotype	Not_Orphanet_gene	1920	3085	2		Genes in OMIM without any phenotype
1	1298096	1399503	gnomAD-SV_v3_INV_chr1_8112c7f5	101407	8e-06	1	0	1.58614	0	rare(AF<0.05)	1	1292391	1307930	ENSG00000131584	ENSG00000131584.19	ENST00000354700	ENST00000354700.10	ENSG00000131584.19	ENSG00000131584	NM_030649.3	protein_coding	ACAP3	NA	Not_Orphanet_gene	9834	15540	2		Genes not presented in OMIM
1	4656291	4656681	gnomAD-SV_v3_INV_chr1_b9ade006	390	2.4e-05	3	0	4.75843	0	rare(AF<0.05)	1	4654609	4792534	ENSG00000196581	ENSG00000196581.11	ENST00000378191	ENST00000378191.5	ENSG00000196581.11	ENSG00000196581	NM_018836.4	protein_coding	AJAP1	No_OMIM_phenotype	Not_Orphanet_gene	390	137926	3		Genes in OMIM without any phenotype
1	5184983	5884334	gnomAD-SV_v3_INV_chr1_1ad87687	699351	8e-06	1	0	1.58614	0	rare(AF<0.05)	1	5862811	5992425	ENSG00000131697	ENSG00000131697.18	ENST00000378156	ENST00000378156.9	ENSG00000131697.18	ENSG00000131697	NM_015102.5	protein_coding	NPHP4	Senior-Loken syndrome 4, 606996 (3), Autosomal recessive; Nephronophthisis 4, 606966 (3), Autosomal recessive	Orphanet_gene	21523	129615	2		Genes in OMIM with at least one phenotype
1	10444351	16522503	gnomAD-SV_v3_INV_chr1_c071c6ee	6078152	8e-06	1	0	1.58614	0	rare(AF<0.05)	1	10430435	10451411	ENSG00000251503	ENSG00000251503.8	ENST00000602787	ENST00000602787.6	ENSG00000251503.8	ENSG00000251503		protein_coding	CENPS-CORT	NA	Not_Orphanet_gene	7060	20977	2		Genes not presented in OMIM
1	12071572	12071668	gnomAD-SV_v3_INV_chr1_49baa4b4	96	8e-06	1	0	1.58614	0	rare(AF<0.05)	1	12063303	12144207	ENSG00000120949	ENSG00000120949.15	ENST00000263932	ENST00000263932.7	ENSG00000120949.15	ENSG00000120949	NM_001243.5	protein_coding	TNFRSF8	No_OMIM_phenotype	Not_Orphanet_gene	96	80905	3		Genes in OMIM without any phenotype
1	15104887	15489954	gnomAD-SV_v3_INV_chr1_0f4bd832	385067	8e-06	1	0	1.58614	0	rare(AF<0.05)	1	14598685	15118043	ENSG00000189337	ENSG00000189337.17	ENST00000376030	ENST00000376030.7	ENSG00000189337.17	ENSG00000189337	NM_201628.3	protein_coding	KAZN	No_OMIM_phenotype	Not_Orphanet_gene	13156	519359	2		Genes in OMIM without any phenotype
1	15104887	15489954	gnomAD-SV_v3_INV_chr1_0f4bd832	385067	8e-06	1	0	1.58614	0	rare(AF<0.05)	1	15476104	15491395	ENSG00000215704	ENSG00000215704.10	ENST00000375910	ENST00000375910.8	ENSG00000215704.10	ENSG00000215704	NM_015849.3	protein_coding	CELA2B	No_OMIM_phenotype	Not_Orphanet_gene	13850	15292	2		Genes in OMIM without any phenotype
1	16116080	16142632	gnomAD-SV_v3_INV_chr1_f38ea7c6	26552	8e-06	1	0	1.58614	0	rare(AF<0.05)	1	16124337	16156069	ENSG00000142627	ENSG00000142627.13	ENST00000358432	ENST00000358432.8	ENSG00000142627.13	ENSG00000142627	NM_004431.5	protein_coding	EPHA2	Cataract 6, multiple types, 116600 (3), Autosomal dominant	Orphanet_gene	18295	31733	2		Genes in OMIM with at least one phenotype
1	20051725	20078919	gnomAD-SV_v3_INV_chr1_47eabffa	27194	8e-06	1	0	1.58614	0	rare(AF<0.05)	1	20070194	20091911	ENSG00000127472	ENSG00000127472.11	ENST00000375108	ENST00000375108.4	ENSG00000127472.11	ENSG00000127472	NM_000929.3	protein_coding	PLA2G5	[Fleck retina, familial benign], 228980 (3), Autosomal recessive	Orphanet_gene	8725	21718	2		Genes in OMIM with at least one phenotype
1	21038561	21040734	gnomAD-SV_v3_INV_chr1_7154aec4	2173	1.6e-05	2	0	3.17229	0	rare(AF<0.05)	1	20806479	21176897	ENSG00000075151	ENSG00000075151.24	ENST00000602326	ENST00000602326.6	ENSG00000075151.24	ENSG00000075151	NM_001391906.1	protein_coding	EIF4G3	No_OMIM_phenotype	Not_Orphanet_gene	2173	370419	3		Genes in OMIM without any phenotype
1	21524981	21525944	gnomAD-SV_v3_INV_chr1_fdc34c38	963	8e-06	1	0	1.58614	0	rare(AF<0.05)	1	21509423	21578410	ENSG00000162551	ENSG00000162551.14	ENST00000374840	ENST00000374840.8	ENSG00000162551.14	ENSG00000162551	NM_000478.6	protein_coding	ALPL	Odontohypophosphatasia, 146300 (3), Autosomal recessive, Autosomal dominant; Hypophosphatasia, infantile, 241500 (3), Autosomal recessive; Hypophosphatasia, childhood, 241510 (3), Autosomal recessive; Hypophosphatasia, adult, 146300 (3), Autosomal recessive, Autosomal dominant	Orphanet_gene	963	68988	3		Genes in OMIM with at least one phenotype
1	23031531	23031960	gnomAD-SV_v3_INV_chr1_a9d9205b	429	2.4e-05	3	0	4.75843	0	rare(AF<0.05)	1	23019468	23083689	ENSG00000004487	ENSG00000004487.18	ENST00000400181	ENST00000400181.9	ENSG00000004487.18	ENSG00000004487	NM_001009999.3	protein_coding	KDM1A	Cleft palate, psychomotor retardation, and distinctive facial features, 616728 (3), Autosomal dominant	Orphanet_gene	429	64222	3		Genes in OMIM with at least one phenotype
1	24089559	24107946	gnomAD-SV_v3_INV_chr1_b0234a3b	18387	2.4e-05	3	0	4.75843	0	rare(AF<0.05)	1	24056041	24112135	ENSG00000142661	ENSG00000142661.19	ENST00000374434	ENST00000374434.4	ENSG00000142661.19	ENSG00000142661	NM_152372.4	protein_coding	MYOM3	No_OMIM_phenotype	Not_Orphanet_gene	18387	56095	3		Genes in OMIM without any phenotype
1	28961893	28962688	gnomAD-SV_v3_INV_chr1_16adecd2	795	4.8e-05	6	0	9.51686	0	rare(AF<0.05)	1	28914569	29120041	ENSG00000159023	ENSG00000159023.23	ENST00000343067	ENST00000343067.9	ENSG00000159023.23	ENSG00000159023	NM_001376013.1	protein_coding	EPB41	Elliptocytosis-1, 611804 (3), Autosomal recessive, Autosomal dominant	Orphanet_gene	795	205473	3		Genes in OMIM with at least one phenotype
1	29247668	29248075	gnomAD-SV_v3_INV_chr1_1fa31ee1	407	8e-06	1	0	1.58614	0	rare(AF<0.05)	1	29236522	29326800	ENSG00000060656	ENSG00000060656.20	ENST00000373779	ENST00000373779.8	ENSG00000060656.20	ENSG00000060656	NM_133178.4	protein_coding	PTPRU	No_OMIM_phenotype	Not_Orphanet_gene	407	90279	3		Genes in OMIM without any phenotype
1	40049328	40050504	gnomAD-SV_v3_INV_chr1_320b561d	1176	8e-06	1	0	1.58614	0	rare(AF<0.05)	1	40040729	40072648	ENSG00000131236	ENSG00000131236.18	ENST00000372805	ENST00000372805.8	ENSG00000131236.18	ENSG00000131236	NM_006367.4	protein_coding	CAP1	No_OMIM_phenotype	Not_Orphanet_gene	1176	31920	3		Genes in OMIM without any phenotype
1	41152417	41152805	gnomAD-SV_v3_INV_chr1_93a7854b	388	8e-06	1	0	1.58614	0	rare(AF<0.05)	1	41027202	41242306	ENSG00000010803	ENSG00000010803.17	ENST00000695335	ENST00000695335.1	ENSG00000010803.17	ENSG00000010803	NM_001394311.1	protein_coding	SCMH1	No_OMIM_phenotype	Not_Orphanet_gene	388	215105	3		Genes in OMIM without any phenotype
1	43397422	43397601	gnomAD-SV_v3_INV_chr1_1cb0d5c4	179	0.002022	251	2	0.00398122	3.17229	rare(AF<0.05)	1	43389899	43454247	ENSG00000198198	ENSG00000198198.17	ENST00000634258	ENST00000634258.3	ENSG00000198198.17	ENSG00000198198	NM_001365999.1	protein_coding	SZT2	Developmental and epileptic encephalopathy 18, 615476 (3), Autosomal recessive	Orphanet_gene	179	64349	3		Genes in OMIM with at least one phenotype
1	47930199	47931636	gnomAD-SV_v3_INV_chr1_85140b2b	1437	1.6e-05	2	0	3.17229	0	rare(AF<0.05)	1	47760528	47997385	ENSG00000269113	ENSG00000269113.4	ENST00000606738	ENST00000606738.3	ENSG00000269113.4	ENSG00000269113	NM_001194986.2	protein_coding	TRABD2B	No_OMIM_phenotype	Not_Orphanet_gene	1437	236858	3		Genes in OMIM without any phenotype
1	48387027	103365319	gnomAD-SV_v3_INV_chr1_cd42d814	54978292	8e-06	1	0	1.58614	0	rare(AF<0.05)	1	48295373	48472204	ENSG00000132122	ENSG00000132122.12	ENST00000371847	ENST00000371847.8	ENSG00000132122.12	ENSG00000132122	NM_019073.4	protein_coding	SPATA6	No_OMIM_phenotype	Not_Orphanet_gene	85177	176832	2		Genes in OMIM without any phenotype
1	48613994	48624619	gnomAD-SV_v3_INV_chr1_b528c8eb	10625	8e-06	1	0	1.58614	0	rare(AF<0.05)	1	48532854	50023954	ENSG00000186094	ENSG00000186094.18	ENST00000371839	ENST00000371839.6	ENSG00000186094.18	ENSG00000186094	NM_032785.4	protein_coding	AGBL4	No_OMIM_phenotype	Not_Orphanet_gene	10625	1491101	3		Genes in OMIM without any phenotype
1	51092205	51354493	gnomAD-SV_v3_INV_chr1_b478f7e5	262288	2.4e-05	3	0	4.75843	0	rare(AF<0.05)	1	51354263	51519266	ENSG00000085832	ENSG00000085832.18	ENST00000371733	ENST00000371733.8	ENSG00000085832.18	ENSG00000085832	NM_001981.3	protein_coding	EPS15	No_OMIM_phenotype	Not_Orphanet_gene	230	165004	2		Genes in OMIM without any phenotype
1	55038466	62290290	gnomAD-SV_v3_INV_chr1_7e61670b	7251824	8e-06	1	0	1.58617	0	rare(AF<0.05)	1	62236165	62319434	ENSG00000132854	ENSG00000132854.19	ENST00000371153	ENST00000371153.9	ENSG00000132854.19	ENSG00000132854	NM_181712.5	protein_coding	KANK4	No_OMIM_phenotype	Not_Orphanet_gene	54125	83270	2		Genes in OMIM without any phenotype
1	63600447	63601584	gnomAD-SV_v3_INV_chr1_555595c9	1137	2.4e-05	1	1	1.58614	1.58614	rare(AF<0.05)	1	63593411	63660245	ENSG00000079739	ENSG00000079739.17	ENST00000371084	ENST00000371084.8	ENSG00000079739.17	ENSG00000079739	NM_002633.3	protein_coding	PGM1	Congenital disorder of glycosylation, type It, 614921 (3), Autosomal recessive	Orphanet_gene	1137	66835	3		Genes in OMIM with at least one phenotype
1	72130735	72131795	gnomAD-SV_v3_INV_chr1_3e4d2aec	1060	8e-06	1	0	1.58614	0	rare(AF<0.05)	1	71395943	72282539	ENSG00000172260	ENSG00000172260.15	ENST00000357731	ENST00000357731.10	ENSG00000172260.15	ENSG00000172260	NM_173808.3	protein_coding	NEGR1	No_OMIM_phenotype	Not_Orphanet_gene	1060	886597	3		Genes in OMIM without any phenotype
1	74264493	74265399	gnomAD-SV_v3_INV_chr1_cece16c0	906	2.4e-05	3	0	4.75843	0	rare(AF<0.05)	1	74198235	74543982	ENSG00000259030	ENSG00000259030.8	ENST00000557284	ENST00000557284.7	ENSG00000259030.8	ENSG00000259030		protein_coding	FPGT-TNNI3K	NA	Not_Orphanet_gene	906	345748	3		Genes not presented in OMIM
1	74264493	74265399	gnomAD-SV_v3_INV_chr1_cece16c0	906	2.4e-05	3	0	4.75843	0	rare(AF<0.05)	1	74235387	74544428	ENSG00000116783	ENSG00000116783.15	ENST00000326637	ENST00000326637.8	ENSG00000116783.15	ENSG00000116783	NM_015978.3	protein_coding	TNNI3K	Cardiac conduction disease with or without dilated cardiomyopathy, 616117 (3), Autosomal dominant	Orphanet_gene	906	309042	3		Genes in OMIM with at least one phenotype
1	75406833	75408295	gnomAD-SV_v3_INV_chr1_b12c5b4c	1462	8e-06	1	0	1.58614	0	rare(AF<0.05)	1	75202129	75611114	ENSG00000137968	ENSG00000137968.17	ENST00000370859	ENST00000370859.8	ENSG00000137968.17	ENSG00000137968	NM_001130058.2	protein_coding	SLC44A5	No_OMIM_phenotype	Not_Orphanet_gene	1462	408986	3		Genes in OMIM without any phenotype
1	77240787	85913042	gnomAD-SV_v3_INV_chr1_4c3c956f	8672255	8e-06	1	0	1.58614	0	rare(AF<0.05)	1	85729233	86156772	ENSG00000171502	ENSG00000171502.15	ENST00000370571	ENST00000370571.7	ENSG00000171502.15	ENSG00000171502	NM_152890.7	protein_coding	COL24A1	No_OMIM_phenotype	Not_Orphanet_gene	183809	427540	2		Genes in OMIM without any phenotype
1	77853948	77858474	gnomAD-SV_v3_INV_chr1_5a7519e0	4526	8e-06	1	0	1.58614	0	rare(AF<0.05)	1	77779649	77879540	ENSG00000180488	ENSG00000180488.17	ENST00000370791	ENST00000370791.9	ENSG00000180488.17	ENSG00000180488	NM_001416120.1	protein_coding	MIGA1	No_OMIM_phenotype	Not_Orphanet_gene	4526	99892	3		Genes in OMIM without any phenotype
1	84848722	86345988	gnomAD-SV_v3_INV_chr1_34af489a	1497266	8e-06	1	0	1.58614	0	rare(AF<0.05)	1	84811602	84893206	ENSG00000171517	ENSG00000171517.6	ENST00000370611	ENST00000370611.4	ENSG00000171517.6	ENSG00000171517	NM_012152.3	protein_coding	LPAR3	No_OMIM_phenotype	Not_Orphanet_gene	44484	81605	2		Genes in OMIM without any phenotype
1	87140137	87142971	gnomAD-SV_v3_INV_chr1_690763b1	2834	8e-06	1	0	1.58614	0	rare(AF<0.05)	1	86993009	87169204	ENSG00000267561	ENSG00000267561.2	ENST00000370548	ENST00000370548.3	ENSG00000267561.2	ENSG00000267561		protein_coding		NA	Not_Orphanet_gene	2834	176196	3		Genes not presented in OMIM
1	88971917	89507849	gnomAD-SV_v3_INV_chr1_3cf7e276	535932	1.6e-05	0	1	0	1.58614	rare(AF<0.05)	1	88935779	88992629	ENSG00000137944	ENSG00000137944.18	ENST00000260508	ENST00000260508.9	ENSG00000137944.18	ENSG00000137944	NM_001008661.3	protein_coding	KYAT3	No_OMIM_phenotype	Not_Orphanet_gene	20712	56851	2		Genes in OMIM without any phenotype
1	89189890	89972465	gnomAD-SV_v3_INV_chr1_0196d3f9	782575	2.4e-05	1	1	1.58614	1.58614	rare(AF<0.05)	1	89181144	89198942	ENSG00000162654	ENSG00000162654.9	ENST00000355754	ENST00000355754.7	ENSG00000162654.9	ENSG00000162654	NM_052941.5	protein_coding	GBP4	No_OMIM_phenotype	Not_Orphanet_gene	9052	17799	2		Genes in OMIM without any phenotype
1	89847930	89848685	gnomAD-SV_v3_INV_chr1_7fb49344	755	8e-06	1	0	1.58614	0	rare(AF<0.05)	1	89821032	89936611	ENSG00000171492	ENSG00000171492.14	ENST00000337338	ENST00000337338.9	ENSG00000171492.14	ENSG00000171492	NM_001134479.2	protein_coding	LRRC8D	No_OMIM_phenotype	Not_Orphanet_gene	755	115580	3		Genes in OMIM without any phenotype
1	91332165	102122154	gnomAD-SV_v3_INV_chr1_f2360d2c	10789989	8e-06	1	0	1.58614	0	rare(AF<0.05)	1	91260766	91404837	ENSG00000162669	ENSG00000162669.16	ENST00000370425	ENST00000370425.8	ENSG00000162669.16	ENSG00000162669	NM_001017975.6	protein_coding	HFM1	Premature ovarian failure 9, 615724 (3), Autosomal recessive	Orphanet_gene	72672	144072	2		Genes in OMIM with at least one phenotype
1	93904876	94557073	gnomAD-SV_v3_INV_chr1_3f043975	652197	2.4e-05	3	0	4.75843	0	rare(AF<0.05)	1	93885199	93909430	ENSG00000023909	ENSG00000023909.10	ENST00000370238	ENST00000370238.8	ENSG00000023909.10	ENSG00000023909	NM_002061.4	protein_coding	GCLM	{Myocardial infarction, susceptibility to}, 608446 (3)	Not_Orphanet_gene	4554	24232	2		Genes in OMIM with at least one phenotype
1	96862586	97302956	gnomAD-SV_v3_INV_chr1_e45f8594	440370	8e-06	1	0	1.58614	0	rare(AF<0.05)	1	97077743	97921034	ENSG00000188641	ENSG00000188641.14	ENST00000370192	ENST00000370192.8	ENSG00000188641.14	ENSG00000188641	NM_000110.4	protein_coding	DPYD	Dihydropyrimidine dehydrogenase deficiency, 274270 (3), Autosomal recessive; 5-fluorouracil toxicity, 274270 (3), Autosomal recessive	Orphanet_gene	225213	843292	2		Genes in OMIM with at least one phenotype
1	97531830	97647566	gnomAD-SV_v3_INV_chr1_04df2580	115736	8e-06	1	0	1.58614	0	rare(AF<0.05)	1	97077743	97921034	ENSG00000188641	ENSG00000188641.14	ENST00000370192	ENST00000370192.8	ENSG00000188641.14	ENSG00000188641	NM_000110.4	protein_coding	DPYD	Dihydropyrimidine dehydrogenase deficiency, 274270 (3), Autosomal recessive; 5-fluorouracil toxicity, 274270 (3), Autosomal recessive	Orphanet_gene	115736	843292	3		Genes in OMIM with at least one phenotype
1	99753715	99754306	gnomAD-SV_v3_INV_chr1_db142858	591	2.4e-05	3	0	4.75843	0	rare(AF<0.05)	1	99703970	99766635	ENSG00000156869	ENSG00000156869.14	ENST00000646001	ENST00000646001.2	ENSG00000156869.14	ENSG00000156869	NM_001361041.2	protein_coding	FRRS1	No_OMIM_phenotype	Not_Orphanet_gene	591	62666	3		Genes in OMIM without any phenotype
1	101915385	101916012	gnomAD-SV_v3_INV_chr1_f8c439de	627	0.000222	28	0	0.00044412	0	rare(AF<0.05)	1	101802560	101996926	ENSG00000118733	ENSG00000118733.17	ENST00000370103	ENST00000370103.9	ENSG00000118733.17	ENSG00000118733	NM_058170.4	protein_coding	OLFM3	No_OMIM_phenotype	Not_Orphanet_gene	627	194367	3		Genes in OMIM without any phenotype
1	103038793	103040068	gnomAD-SV_v3_INV_chr1_02c9a5ed	1275	8e-06	1	0	1.58614	0	rare(AF<0.05)	1	102876473	103108522	ENSG00000060718	ENSG00000060718.22	ENST00000370096	ENST00000370096.9	ENSG00000060718.22	ENSG00000060718	NM_001854.4	protein_coding	COL11A1	Fibrochondrogenesis 1, 228520 (3), Autosomal recessive; Stickler syndrome, type II, 604841 (3), Autosomal dominant; Marshall syndrome, 154780 (3), Autosomal dominant; Deafness, autosomal dominant 37, 618533 (3), Autosomal dominant; {Lumbar disc herniation, susceptibility to}, 603932 (3)	Orphanet_gene	1275	232050	3		Genes in OMIM with at least one phenotype
1	116142229	116533511	gnomAD-SV_v3_INV_chr1_0c9d5b19	391282	8e-06	1	0	1.58614	0	rare(AF<0.05)	1	116514534	116571026	ENSG00000116815	ENSG00000116815.16	ENST00000369489	ENST00000369489.10	ENSG00000116815.16	ENSG00000116815	NM_001779.3	protein_coding	CD58	No_OMIM_phenotype	Not_Orphanet_gene	18977	56493	2		Genes in OMIM without any phenotype
1	150069656	150071631	gnomAD-SV_v3_INV_chr1_907926dc	1975	6.3e-05	6	1	9.51686	1.58614	rare(AF<0.05)	1	150067776	150145329	ENSG00000136631	ENSG00000136631.16	ENST00000644510	ENST00000644510.2	ENSG00000136631.16	ENSG00000136631	NM_007259.5	protein_coding	VPS45	Neutropenia, severe congenital, 5, autosomal recessive, 615285 (3), Autosomal recessive	Orphanet_gene	1975	77554	3		Genes in OMIM with at least one phenotype
1	151403322	155722146	gnomAD-SV_v3_INV_chr1_64a08f41	4318824	8e-06	1	0	1.58614	0	rare(AF<0.05)	1	151402724	151459494	ENSG00000143442	ENSG00000143442.24	ENST00000271715	ENST00000271715.7	ENSG00000143442.24	ENSG00000143442	NM_015100.4	protein_coding	POGZ	White-Sutton syndrome, 616364 (3), Autosomal dominant	Orphanet_gene	56172	56771	2		Genes in OMIM with at least one phenotype
1	151403322	155722146	gnomAD-SV_v3_INV_chr1_64a08f41	4318824	8e-06	1	0	1.58614	0	rare(AF<0.05)	1	155689091	155739010	ENSG00000132676	ENSG00000132676.16	ENST00000368336	ENST00000368336.10	ENSG00000132676.16	ENSG00000132676	NM_004632.4	protein_coding	DAP3	No_OMIM_phenotype	Not_Orphanet_gene	33055	49920	2		Genes in OMIM without any phenotype
1	154596558	159585930	gnomAD-SV_v3_INV_chr1_ae0f0f2b	4989372	8e-06	1	0	1.58614	0	rare(AF<0.05)	1	154582057	154608186	ENSG00000160710	ENSG00000160710.19	ENST00000368474	ENST00000368474.9	ENSG00000160710.19	ENSG00000160710	NM_001111.5	protein_coding	ADAR	Dyschromatosis symmetrica hereditaria, 127400 (3), Autosomal dominant; Aicardi-Goutieres syndrome 6, 615010 (3), Autosomal recessive	Orphanet_gene	11628	26130	2		Genes in OMIM with at least one phenotype
1	155298173	158468087	gnomAD-SV_v3_INV_chr1_74fe6c1a	3169914	8e-06	1	0	1.58614	0	rare(AF<0.05)	1	155289293	155301438	ENSG00000143627	ENSG00000143627.19	ENST00000342741	ENST00000342741.6	ENSG00000143627.19	ENSG00000143627	NM_000298.6	protein_coding	PKLR	Adenosine triphosphate, elevated, of erythrocytes, 102900 (3), Autosomal dominant; Pyruvate kinase deficiency, 266200 (3), Autosomal recessive	Orphanet_gene	3265	12146	2		Genes in OMIM with at least one phenotype
1	156253235	186441949	gnomAD-SV_v3_INV_chr1_c2a4fcf8	30188714	8e-06	1	0	1.58614	0	rare(AF<0.05)	1	156249224	156282825	ENSG00000198952	ENSG00000198952.8	ENST00000361813	ENST00000361813.5	ENSG00000198952.8	ENSG00000198952	NM_015327.3	protein_coding	SMG5	No_OMIM_phenotype	Not_Orphanet_gene	29590	33602	2		Genes in OMIM without any phenotype
1	167767269	167770326	gnomAD-SV_v3_INV_chr1_46f10fa4	3057	1.6e-05	2	0	3.17229	0	rare(AF<0.05)	1	167721982	167791919	ENSG00000197965	ENSG00000197965.12	ENST00000359523	ENST00000359523.7	ENSG00000197965.12	ENSG00000197965	NM_003953.6	protein_coding	MPZL1	No_OMIM_phenotype	Not_Orphanet_gene	3057	69938	3		Genes in OMIM without any phenotype
1	174929682	174929928	gnomAD-SV_v3_INV_chr1_be3db8be	246	0.003505	440	1	0.00697903	1.58614	rare(AF<0.05)	1	174159520	174995308	ENSG00000152061	ENSG00000152061.24	ENST00000681986	ENST00000681986.1	ENSG00000152061.24	ENSG00000152061	NM_001366446.1	protein_coding	RABGAP1L	No_OMIM_phenotype	Not_Orphanet_gene	246	835789	3		Genes in OMIM without any phenotype
1	177148626	183695257	gnomAD-SV_v3_INV_chr1_1a2314aa	6546631	8e-06	1	0	1.58614	0	rare(AF<0.05)	1	176861067	177164712	ENSG00000152092	ENSG00000152092.16	ENST00000361833	ENST00000361833.7	ENSG00000152092.16	ENSG00000152092	NM_004319.3	protein_coding	ASTN1	No_OMIM_phenotype	Not_Orphanet_gene	16086	303646	2		Genes in OMIM without any phenotype
1	179315493	221669040	gnomAD-SV_v3_INV_chr1_d51140ae	42353547	8e-06	1	0	1.58614	0	rare(AF<0.05)	1	179293797	179358680	ENSG00000057252	ENSG00000057252.13	ENST00000367619	ENST00000367619.8	ENSG00000057252.13	ENSG00000057252	NM_003101.6	protein_coding	SOAT1	No_OMIM_phenotype	Not_Orphanet_gene	43187	64884	2		Genes in OMIM without any phenotype
1	179850073	179850275	gnomAD-SV_v3_INV_chr1_8bf56e31	202	0.001626	203	1	0.00321987	1.58614	rare(AF<0.05)	1	179839976	179877803	ENSG00000169905	ENSG00000169905.13	ENST00000609928	ENST00000609928.6	ENSG00000169905.13	ENSG00000169905	NM_001199260.2	protein_coding	TOR1AIP2	No_OMIM_phenotype	Not_Orphanet_gene	202	37828	3		Genes in OMIM without any phenotype
1	180776790	180777749	gnomAD-SV_v3_INV_chr1_26368669	959	8e-06	1	0	1.58614	0	rare(AF<0.05)	1	180632022	180890279	ENSG00000143324	ENSG00000143324.14	ENST00000367590	ENST00000367590.9	ENSG00000143324.14	ENSG00000143324	NM_004736.4	protein_coding	XPR1	Basal ganglia calcification, idiopathic, 6, 616413 (3), Autosomal dominant	Orphanet_gene	959	258258	3		Genes in OMIM with at least one phenotype
1	181088553	181092290	gnomAD-SV_v3_INV_chr1_d47d04d1	3737	8e-06	1	0	1.58614	0	rare(AF<0.05)	1	181088700	181092900	ENSG00000162783	ENSG00000162783.11	ENST00000367577	ENST00000367577.7	ENSG00000162783.11	ENSG00000162783	NM_016545.5	protein_coding	IER5	No_OMIM_phenotype	Not_Orphanet_gene	3590	4201	2		Genes in OMIM without any phenotype
1	182517243	182532836	gnomAD-SV_v3_INV_chr1_c8643a76	15593	1.6e-05	0	1	0	1.58614	rare(AF<0.05)	1	182450146	182560597	ENSG00000121446	ENSG00000121446.20	ENST00000294854	ENST00000294854.13	ENSG00000121446.20	ENSG00000121446	NM_001137669.2	protein_coding	RGSL1	No_OMIM_phenotype	Not_Orphanet_gene	15593	110452	3		Genes in OMIM without any phenotype
1	184903858	184904792	gnomAD-SV_v3_INV_chr1_9fd80d6f	934	3.2e-05	4	0	6.34457	0	rare(AF<0.05)	1	184791032	184974508	ENSG00000135842	ENSG00000135842.17	ENST00000367511	ENST00000367511.4	ENSG00000135842.17	ENSG00000135842	NM_052966.4	protein_coding	NIBAN1	No_OMIM_phenotype	Not_Orphanet_gene	934	183477	3		Genes in OMIM without any phenotype
1	196793789	196795528	gnomAD-SV_v3_INV_chr1_811b031c	1739	2.4e-05	3	0	4.75843	0	rare(AF<0.05)	1	196651852	196795393	ENSG00000289697	ENSG00000289697.1	ENST00000696032	ENST00000696032.1	ENSG00000289697.1	ENSG00000289697		protein_coding		NA	Not_Orphanet_gene	1604	143542	2		Genes not presented in OMIM
1	196793789	196795528	gnomAD-SV_v3_INV_chr1_811b031c	1739	2.4e-05	3	0	4.75843	0	rare(AF<0.05)	1	196774840	196795407	ENSG00000116785	ENSG00000116785.15	ENST00000367425	ENST00000367425.9	ENSG00000116785.15	ENSG00000116785	NM_021023.6	protein_coding	CFHR3	{Macular degeneration, age-related, reduced risk of}, 603075 (3), Autosomal dominant; {Hemolytic uremic syndrome, atypical, susceptibility to}, 235400 (3), Autosomal recessive, Autosomal dominant	Orphanet_gene	1618	20568	2		Genes in OMIM with at least one phenotype
1	202336133	202338878	gnomAD-SV_v3_INV_chr1_199dd031	2745	1.6e-05	2	0	3.17229	0	rare(AF<0.05)	1	202331657	202341936	ENSG00000077152	ENSG00000077152.12	ENST00000646651	ENST00000646651.1	ENSG00000077152.12	ENSG00000077152	NM_014176.4	protein_coding	UBE2T	Fanconi anemia, complementation group T, 616435 (3), Autosomal recessive	Orphanet_gene	2745	10280	3		Genes in OMIM with at least one phenotype
1	203118725	211305274	gnomAD-SV_v3_INV_chr1_a1c697e2	8186549	8e-06	1	0	1.58614	0	rare(AF<0.05)	1	211259366	211316385	ENSG00000117625	ENSG00000117625.14	ENST00000419091	ENST00000419091.7	ENSG00000117625.14	ENSG00000117625	NM_001136223.3	protein_coding	RCOR3	No_OMIM_phenotype	Not_Orphanet_gene	45908	57020	2		Genes in OMIM without any phenotype
1	205399627	205400265	gnomAD-SV_v3_INV_chr1_82132b97	638	8e-06	1	0	1.58614	0	rare(AF<0.05)	1	205381378	205422056	ENSG00000186007	ENSG00000186007.10	ENST00000367153	ENST00000367153.9	ENSG00000186007.10	ENSG00000186007	NM_001199050.2	protein_coding	LEMD1	No_OMIM_phenotype	Not_Orphanet_gene	638	40679	3		Genes in OMIM without any phenotype
1	206575553	207432116	gnomAD-SV_v3_INV_chr1_9fb8e5ef	856563	8e-06	1	0	1.58614	0	rare(AF<0.05)	1	206507531	206589448	ENSG00000266094	ENSG00000266094.8	ENST00000579436	ENST00000579436.7	ENSG00000266094.8	ENSG00000266094	NM_182663.4	protein_coding	RASSF5	No_OMIM_phenotype	Not_Orphanet_gene	13895	81918	2		Genes in OMIM without any phenotype
1	211340455	211341705	gnomAD-SV_v3_INV_chr1_5e366f75	1250	8e-06	1	0	1.58614	0	rare(AF<0.05)	1	211326833	211374946	ENSG00000082512	ENSG00000082512.15	ENST00000261464	ENST00000261464.10	ENSG00000082512.15	ENSG00000082512	NM_001033910.3	protein_coding	TRAF5	No_OMIM_phenotype	Not_Orphanet_gene	1250	48114	3		Genes in OMIM without any phenotype
1	212950607	212964655	gnomAD-SV_v3_INV_chr1_82265dc5	14048	1.6e-05	2	0	3.17229	0	rare(AF<0.05)	1	212950541	212991585	ENSG00000143494	ENSG00000143494.16	ENST00000517399	ENST00000517399.3	ENSG00000143494.16	ENSG00000143494	NM_001301056.2	protein_coding	VASH2	No_OMIM_phenotype	Not_Orphanet_gene	14048	41045	3		Genes in OMIM without any phenotype
1	217802420	231163901	gnomAD-SV_v3_INV_chr1_4842de4c	13361481	8e-06	1	0	1.58617	0	rare(AF<0.05)	1	217631344	217871696	ENSG00000162814	ENSG00000162814.11	ENST00000366933	ENST00000366933.5	ENSG00000162814.11	ENSG00000162814	NM_138796.4	protein_coding	SPATA17	No_OMIM_phenotype	Not_Orphanet_gene	69276	240353	2		Genes in OMIM without any phenotype
1	217802420	231163901	gnomAD-SV_v3_INV_chr1_4842de4c	13361481	8e-06	1	0	1.58617	0	rare(AF<0.05)	1	231162058	231221565	ENSG00000119283	ENSG00000119283.16	ENST00000366653	ENST00000366653.6	ENSG00000119283.16	ENSG00000119283	NM_001004342.5	protein_coding	TRIM67	No_OMIM_phenotype	Not_Orphanet_gene	1843	59508	2		Genes in OMIM without any phenotype
1	222969512	222970032	gnomAD-SV_v3_INV_chr1_e95c3723	520	7.1e-05	5	2	7.93072	3.17229	rare(AF<0.05)	1	222815039	223005995	ENSG00000154309	ENSG00000154309.9	ENST00000675850	ENST00000675850.1	ENSG00000154309.9	ENSG00000154309	NM_001377229.1	protein_coding	DISP1	No_OMIM_phenotype	Orphanet_gene	520	190957	3		Genes in OMIM without any phenotype
1	230620642	230643111	gnomAD-SV_v3_INV_chr1_ca332a38	22469	8e-06	1	0	1.58614	0	rare(AF<0.05)	1	230642481	230693982	ENSG00000135775	ENSG00000135775.14	ENST00000366669	ENST00000366669.9	ENSG00000135775.14	ENSG00000135775	NM_007357.3	protein_coding	COG2	?Congenital disorder of glycosylation, type IIq, 617395 (3), Autosomal recessive	Orphanet_gene	630	51502	2		Genes in OMIM with at least one phenotype
1	231183711	231183949	gnomAD-SV_v3_INV_chr1_baa47888	238	0.000198	25	0	0.000396536	0	rare(AF<0.05)	1	231162058	231221565	ENSG00000119283	ENSG00000119283.16	ENST00000366653	ENST00000366653.6	ENSG00000119283.16	ENSG00000119283	NM_001004342.5	protein_coding	TRIM67	No_OMIM_phenotype	Not_Orphanet_gene	238	59508	3		Genes in OMIM without any phenotype
1	233144364	233145437	gnomAD-SV_v3_INV_chr1_d6ea1bd3	1073	1.6e-05	2	0	3.17229	0	rare(AF<0.05)	1	232983435	233295725	ENSG00000135749	ENSG00000135749.20	ENST00000258229	ENST00000258229.14	ENSG00000135749.20	ENSG00000135749	NM_014801.4	protein_coding	PCNX2	No_OMIM_phenotype	Not_Orphanet_gene	1073	312291	3		Genes in OMIM without any phenotype
1	234053817	240091337	gnomAD-SV_v3_INV_chr1_4aa65fc0	6037520	1.6e-05	2	0	3.17229	0	rare(AF<0.05)	1	233904676	234324511	ENSG00000183780	ENSG00000183780.13	ENST00000366618	ENST00000366618.8	ENSG00000183780.13	ENSG00000183780	NM_173508.4	protein_coding	SLC35F3	NA	Not_Orphanet_gene	270694	419836	2		Genes not presented in OMIM
1	236447462	236477018	gnomAD-SV_v3_INV_chr1_febe0502	29556	8e-06	1	0	1.58614	0	rare(AF<0.05)	1	236394286	236484930	ENSG00000186197	ENSG00000186197.15	ENST00000334232	ENST00000334232.9	ENSG00000186197.15	ENSG00000186197	NM_145861.4	protein_coding	EDARADD	Ectodermal dysplasia 11B, hypohidrotic/hair/tooth type, autosomal recessive, 614941 (3), Autosomal recessive; Ectodermal dysplasia 11A, hypohidrotic/hair/tooth type, autosomal dominant, 614940 (3), Autosomal dominant	Orphanet_gene	29556	90645	3		Genes in OMIM with at least one phenotype
1	238038315	248634061	gnomAD-SV_v3_INV_chr1_840c6dab	10595746	8e-06	1	0	1.58614	0	rare(AF<0.05)	1	248623557	248635091	ENSG00000279301	ENSG00000279301.5	ENST00000641193	ENST00000641193.1	ENSG00000279301.5	ENSG00000279301	NM_001001964.2	protein_coding	OR2T11	NA	Not_Orphanet_gene	10504	11535	2		Genes not presented in OMIM
1	242192707	242193257	gnomAD-SV_v3_INV_chr1_948b1a8d	550	0.001031	118	6	0.00187165	9.51686	rare(AF<0.05)	1	242082986	242524697	ENSG00000180287	ENSG00000180287.17	ENST00000536534	ENST00000536534.7	ENSG00000180287.17	ENSG00000180287	NM_001372062.1	protein_coding	PLD5	NA	Not_Orphanet_gene	550	441712	3		Genes not presented in OMIM
1	245760070	246171564	gnomAD-SV_v3_INV_chr1_23801258	411494	8e-06	1	0	1.58614	0	rare(AF<0.05)	1	245749347	246507279	ENSG00000185420	ENSG00000185420.19	ENST00000490107	ENST00000490107.6	ENSG00000185420.19	ENSG00000185420	NM_001167740.2	protein_coding	SMYD3	No_OMIM_phenotype	Not_Orphanet_gene	411494	757933	3		Genes in OMIM without any phenotype
1	246922333	246922782	gnomAD-SV_v3_INV_chr1_f50565bc	449	8e-06	1	0	1.58614	0	rare(AF<0.05)	1	246839098	246931948	ENSG00000153207	ENSG00000153207.16	ENST00000648844	ENST00000648844.2	ENSG00000153207.16	ENSG00000153207	NM_001323342.2	protein_coding	AHCTF1	No_OMIM_phenotype	Not_Orphanet_gene	449	92851	3		Genes in OMIM without any phenotype
2	1538474	1538573	gnomAD-SV_v3_INV_chr2_686af118	99	5.6e-05	7	0	0.00011103	0	rare(AF<0.05)	2	1413463	1543673	ENSG00000115705	ENSG00000115705.22	ENST00000329066	ENST00000329066.9	ENSG00000115705.22	ENSG00000115705	NM_001206744.2	protein_coding	TPO	Thyroid dyshormonogenesis 2A, 274500 (3), Autosomal recessive	Orphanet_gene	99	130211	3		Genes in OMIM with at least one phenotype
2	3754328	3754406	gnomAD-SV_v3_INV_chr2_cbfc7992	78	3.2e-05	4	0	6.34457	0	rare(AF<0.05)	2	3703575	3848008	ENSG00000214866	ENSG00000214866.9	ENST00000399143	ENST00000399143.9	ENSG00000214866.9	ENSG00000214866	NM_001287444.2	protein_coding	DCDC2C	NA	Not_Orphanet_gene	78	144434	3		Genes not presented in OMIM
2	14632817	14633592	gnomAD-SV_v3_INV_chr2_853c6226	775	3.2e-05	0	2	0	3.17229	rare(AF<0.05)	2	14632717	14640041	ENSG00000162981	ENSG00000162981.14	ENST00000295092	ENST00000295092.3	ENSG00000162981.14	ENSG00000162981	NM_145175.4	protein_coding	LRATD1	No_OMIM_phenotype	Not_Orphanet_gene	775	7325	3		Genes in OMIM without any phenotype
2	15531447	15531949	gnomAD-SV_v3_INV_chr2_57002116	502	8e-06	1	0	1.58614	0	rare(AF<0.05)	2	15166916	15561334	ENSG00000151779	ENSG00000151779.14	ENST00000281513	ENST00000281513.10	ENSG00000151779.14	ENSG00000151779	NM_015909.4	protein_coding	NBAS	Short stature, optic nerve atrophy, and Pelger-Huet anomaly, 614800 (3), Autosomal recessive; Infantile liver failure syndrome 2, 616483 (3), Autosomal recessive	Orphanet_gene	502	394419	3		Genes in OMIM with at least one phenotype
2	17587706	17588123	gnomAD-SV_v3_INV_chr2_ddbbc891	417	1.6e-05	2	0	3.17229	0	rare(AF<0.05)	2	17540696	17657018	ENSG00000163032	ENSG00000163032.12	ENST00000295156	ENST00000295156.9	ENSG00000163032.12	ENSG00000163032	NM_003385.5	protein_coding	VSNL1	No_OMIM_phenotype	Not_Orphanet_gene	417	116323	3		Genes in OMIM without any phenotype
2	20210442	20242414	gnomAD-SV_v3_INV_chr2_3cd78ae6	31972	8e-06	1	0	1.58614	0	rare(AF<0.05)	2	20200797	20225130	ENSG00000115884	ENSG00000115884.11	ENST00000254351	ENST00000254351.9	ENSG00000115884.11	ENSG00000115884	NM_002997.5	protein_coding	SDC1	No_OMIM_phenotype	Not_Orphanet_gene	14688	24334	2		Genes in OMIM without any phenotype
2	36776709	37179153	gnomAD-SV_v3_INV_chr2_eccdc7bf	402444	1.6e-05	2	0	3.17229	0	rare(AF<0.05)	2	36696707	36814794	ENSG00000205221	ENSG00000205221.13	ENST00000379242	ENST00000379242.8	ENSG00000205221.13	ENSG00000205221	NM_053276.4	protein_coding	VIT	No_OMIM_phenotype	Not_Orphanet_gene	38085	118088	2		Genes in OMIM without any phenotype
2	36776709	37179153	gnomAD-SV_v3_INV_chr2_eccdc7bf	402444	1.6e-05	2	0	3.17229	0	rare(AF<0.05)	2	37167820	37188670	ENSG00000138068	ENSG00000138068.12	ENST00000535679	ENST00000535679.6	ENSG00000138068.12	ENSG00000138068	NM_001367551.1	protein_coding	SULT6B1	No_OMIM_phenotype	Not_Orphanet_gene	11333	20851	2		Genes in OMIM without any phenotype
2	39402582	39405732	gnomAD-SV_v3_INV_chr2_529a5c83	3150	8e-06	1	0	1.58614	0	rare(AF<0.05)	2	39249266	39437285	ENSG00000011566	ENSG00000011566.15	ENST00000263881	ENST00000263881.8	ENSG00000011566.15	ENSG00000011566	NM_003618.4	protein_coding	MAP4K3	No_OMIM_phenotype	Not_Orphanet_gene	3150	188020	3		Genes in OMIM without any phenotype
2	42258500	42259162	gnomAD-SV_v3_INV_chr2_4132f473	662	9.5e-05	12	0	0.000190337	0	rare(AF<0.05)	2	42169353	42332548	ENSG00000143924	ENSG00000143924.19	ENST00000318522	ENST00000318522.10	ENSG00000143924.19	ENSG00000143924	NM_019063.5	protein_coding	EML4	No_OMIM_phenotype	Not_Orphanet_gene	662	163196	3		Genes in OMIM without any phenotype
2	45346796	45388695	gnomAD-SV_v3_INV_chr2_acefd872	41899	8e-06	1	0	1.58614	0	rare(AF<0.05)	2	45388680	45611267	ENSG00000068784	ENSG00000068784.13	ENST00000263736	ENST00000263736.5	ENSG00000068784.13	ENSG00000068784	NM_018079.5	protein_coding	SRBD1	NA	Not_Orphanet_gene	15	222588	2		Genes not presented in OMIM
2	46913182	46916879	gnomAD-SV_v3_INV_chr2_631d3d68	3697	1.6e-05	2	0	3.17229	0	rare(AF<0.05)	2	46901874	46915806	ENSG00000180398	ENSG00000180398.13	ENST00000319466	ENST00000319466.9	ENSG00000180398.13	ENSG00000180398	NM_139279.6	protein_coding	MCFD2	Factor V and factor VIII, combined deficiency of, 613625 (3)	Orphanet_gene	2624	13933	2		Genes in OMIM with at least one phenotype
2	48584457	48585096	gnomAD-SV_v3_INV_chr2_b4994c5c	639	8e-06	1	0	1.58614	0	rare(AF<0.05)	2	48529925	48679603	ENSG00000068781	ENSG00000068781.21	ENST00000405008	ENST00000405008.5	ENSG00000068781.21	ENSG00000068781		protein_coding	STON1-GTF2A1L	NA	Not_Orphanet_gene	639	149679	3		Genes not presented in OMIM
2	48584457	48585096	gnomAD-SV_v3_INV_chr2_b4994c5c	639	8e-06	1	0	1.58614	0	rare(AF<0.05)	2	48530154	48598513	ENSG00000243244	ENSG00000243244.7	ENST00000404752	ENST00000404752.6	ENSG00000243244.7	ENSG00000243244	NM_006873.4	protein_coding	STON1	No_OMIM_phenotype	Not_Orphanet_gene	639	68360	3		Genes in OMIM without any phenotype
2	49978197	49984181	gnomAD-SV_v3_INV_chr2_3d00fa46	5984	1.6e-05	2	0	3.17229	0	rare(AF<0.05)	2	49918503	51032132	ENSG00000179915	ENSG00000179915.25	ENST00000401669	ENST00000401669.7	ENSG00000179915.25	ENSG00000179915	NM_001330078.2	protein_coding	NRXN1	Pitt-Hopkins-like syndrome 2, 614325 (3), Autosomal recessive; {Schizophrenia, susceptibility to, 17}, 614332 (3)	Orphanet_gene	5984	1113630	3		Genes in OMIM with at least one phenotype
2	63908499	63909350	gnomAD-SV_v3_INV_chr2_9f39076b	851	1.6e-05	2	0	3.17229	0	rare(AF<0.05)	2	63892150	64019428	ENSG00000143952	ENSG00000143952.20	ENST00000272322	ENST00000272322.9	ENSG00000143952.20	ENSG00000143952	NM_016516.3	protein_coding	VPS54	No_OMIM_phenotype	Not_Orphanet_gene	851	127279	3		Genes in OMIM without any phenotype
2	68556135	68658133	gnomAD-SV_v3_INV_chr2_05f207e3	101998	8e-06	1	0	1.58614	0	rare(AF<0.05)	2	68467585	68580162	ENSG00000169621	ENSG00000169621.11	ENST00000303795	ENST00000303795.9	ENSG00000169621.11	ENSG00000169621	NM_173545.3	protein_coding	APLF	No_OMIM_phenotype	Not_Orphanet_gene	24027	112578	2		Genes in OMIM without any phenotype
2	68556135	68658133	gnomAD-SV_v3_INV_chr2_05f207e3	101998	8e-06	1	0	1.58614	0	rare(AF<0.05)	2	68643579	68658251	ENSG00000169618	ENSG00000169618.7	ENST00000303786	ENST00000303786.5	ENSG00000169618.7	ENSG00000169618	NM_138964.4	protein_coding	PROKR1	No_OMIM_phenotype	Not_Orphanet_gene	14554	14673	2		Genes in OMIM without any phenotype
2	69994280	70959897	gnomAD-SV_v3_INV_chr2_e86e0f11	965617	1.6e-05	2	0	3.17229	0	rare(AF<0.05)	2	70935900	70965431	ENSG00000116039	ENSG00000116039.13	ENST00000234396	ENST00000234396.10	ENSG00000116039.13	ENSG00000116039	NM_001692.4	protein_coding	ATP6V1B1	Distal renal tubular acidosis 2 with progressive sensorineural hearing loss, 267300 (3), Autosomal recessive	Orphanet_gene	23997	29532	2		Genes in OMIM with at least one phenotype
2	69994280	70959897	gnomAD-SV_v3_INV_chr2_e86e0f11	965617	1.6e-05	2	0	3.17229	0	rare(AF<0.05)	2	70939318	70995336	ENSG00000258881	ENSG00000258881.6	ENST00000606025	ENST00000606025.5	ENSG00000258881.6	ENSG00000258881		protein_coding		NA	Not_Orphanet_gene	20579	56019	2		Genes not presented in OMIM
2	72763530	72763916	gnomAD-SV_v3_INV_chr2_bb766cac	386	5.6e-05	7	0	0.00011103	0	rare(AF<0.05)	2	72175984	72826033	ENSG00000144036	ENSG00000144036.16	ENST00000272427	ENST00000272427.11	ENSG00000144036.16	ENSG00000144036	NM_015189.3	protein_coding	EXOC6B	Spondyloepimetaphyseal dysplasia with joint laxity, type 3, 618395 (3), Autosomal recessive	Orphanet_gene	386	650050	3		Genes in OMIM with at least one phenotype
2	72923865	72924511	gnomAD-SV_v3_INV_chr2_3f99b01d	646	8e-06	1	0	1.58614	0	rare(AF<0.05)	2	72917519	72934891	ENSG00000135638	ENSG00000135638.14	ENST00000258106	ENST00000258106.11	ENSG00000135638.14	ENSG00000135638	NM_004097.3	protein_coding	EMX1	No_OMIM_phenotype	Not_Orphanet_gene	646	17373	3		Genes in OMIM without any phenotype
2	75506676	75921312	gnomAD-SV_v3_INV_chr2_e4388524	414636	8e-06	1	0	1.58614	0	rare(AF<0.05)	2	75492318	75560939	ENSG00000115363	ENSG00000115363.14	ENST00000393913	ENST00000393913.8	ENSG00000115363.14	ENSG00000115363	NM_001135032.2	protein_coding	EVA1A	No_OMIM_phenotype	Not_Orphanet_gene	54263	68622	2		Genes in OMIM without any phenotype
2	86498933	86512784	gnomAD-SV_v3_INV_chr2_89c46f9a	13851	8e-06	1	0	1.58614	0	rare(AF<0.05)	2	86503430	86563443	ENSG00000115561	ENSG00000115561.16	ENST00000263856	ENST00000263856.9	ENSG00000115561.16	ENSG00000115561	NM_016079.4	protein_coding	CHMP3	No_OMIM_phenotype	Not_Orphanet_gene	9354	60014	2		Genes in OMIM without any phenotype
2	86498933	86512784	gnomAD-SV_v3_INV_chr2_89c46f9a	13851	8e-06	1	0	1.58614	0	rare(AF<0.05)	2	86505668	86721122	ENSG00000249884	ENSG00000249884.8	ENST00000604011	ENST00000604011.5	ENSG00000249884.8	ENSG00000249884		protein_coding	RNF103-CHMP3	NA	Not_Orphanet_gene	7116	215455	2		Genes not presented in OMIM
2	86706307	86887943	gnomAD-SV_v3_INV_chr2_595716de	181636	2.4e-05	3	0	4.75843	0	rare(AF<0.05)	2	86505668	86721122	ENSG00000249884	ENSG00000249884.8	ENST00000604011	ENST00000604011.5	ENSG00000249884.8	ENSG00000249884		protein_coding	RNF103-CHMP3	NA	Not_Orphanet_gene	14815	215455	2		Genes not presented in OMIM
2	96250730	96252852	gnomAD-SV_v3_INV_chr2_fb1cbeb0	2122	8e-06	1	0	1.58614	0	rare(AF<0.05)	2	96248514	96265997	ENSG00000135956	ENSG00000135956.10	ENST00000258439	ENST00000258439.8	ENSG00000135956.10	ENSG00000135956	NM_017849.4	protein_coding	TMEM127	{Pheochromocytoma, susceptibility to}, 171300 (3), Autosomal dominant	Orphanet_gene	2122	17484	3		Genes in OMIM with at least one phenotype
2	98301372	98323207	gnomAD-SV_v3_INV_chr2_b6876b10	21835	3.2e-05	4	0	6.34457	0	rare(AF<0.05)	2	98087167	98313299	ENSG00000168658	ENSG00000168658.20	ENST00000477737	ENST00000477737.6	ENSG00000168658.20	ENSG00000168658	NM_144992.5	protein_coding	VWA3B	?Spinocerebellar ataxia, autosomal recessive 22, 616948 (3), Autosomal recessive	Not_Orphanet_gene	11927	226133	2		Genes in OMIM with at least one phenotype
2	99001435	99852810	gnomAD-SV_v3_INV_chr2_4762f59c	851375	8e-06	1	0	1.58614	0	rare(AF<0.05)	2	98997261	99154942	ENSG00000135951	ENSG00000135951.16	ENST00000393483	ENST00000393483.8	ENSG00000135951.16	ENSG00000135951	NM_025244.4	protein_coding	TSGA10	?Spermatogenic failure 26, 617961 (3), Autosomal recessive	Not_Orphanet_gene	153507	157682	2		Genes in OMIM with at least one phenotype
2	99001435	99852810	gnomAD-SV_v3_INV_chr2_4762f59c	851375	8e-06	1	0	1.58614	0	rare(AF<0.05)	2	99545419	100142590	ENSG00000144218	ENSG00000144218.21	ENST00000672756	ENST00000672756.2	ENSG00000144218.21	ENSG00000144218	NM_001386135.1	protein_coding	AFF3	KINSSHIP syndrome, 619297 (3), Autosomal dominant	Orphanet_gene	307391	597172	2		Genes in OMIM with at least one phenotype
2	99737325	99742597	gnomAD-SV_v3_INV_chr2_407f9998	5272	8e-06	1	0	1.58614	0	rare(AF<0.05)	2	99545419	100142590	ENSG00000144218	ENSG00000144218.21	ENST00000672756	ENST00000672756.2	ENSG00000144218.21	ENSG00000144218	NM_001386135.1	protein_coding	AFF3	KINSSHIP syndrome, 619297 (3), Autosomal dominant	Orphanet_gene	5272	597172	3		Genes in OMIM with at least one phenotype
2	117687839	135017238	gnomAD-SV_v3_INV_chr2_ade85a86	17329399	8e-06	1	0	1.58614	0	rare(AF<0.05)	2	134964491	135047447	ENSG00000176601	ENSG00000176601.14	ENST00000392915	ENST00000392915.7	ENSG00000176601.14	ENSG00000176601	NM_025052.5	protein_coding	MAP3K19	NA	Not_Orphanet_gene	52747	82957	2		Genes not presented in OMIM
2	128186000	128186556	gnomAD-SV_v3_INV_chr2_901dd89a	556	4e-05	5	0	7.93072	0	rare(AF<0.05)	2	128091200	128195677	ENSG00000136731	ENSG00000136731.13	ENST00000259253	ENST00000259253.11	ENSG00000136731.13	ENSG00000136731	NM_020120.4	protein_coding	UGGT1	No_OMIM_phenotype	Not_Orphanet_gene	556	104478	3		Genes in OMIM without any phenotype
2	130139181	130139923	gnomAD-SV_v3_INV_chr2_df7a3eec	742	0.000174	18	2	0.000285506	3.17229	rare(AF<0.05)	2	130139287	130145112	ENSG00000152076	ENSG00000152076.19	ENST00000409943	ENST00000409943.8	ENSG00000152076.19	ENSG00000152076	NM_001258307.2	protein_coding	CCDC74B	NA	Not_Orphanet_gene	636	5826	2		Genes not presented in OMIM
2	135243635	135244599	gnomAD-SV_v3_INV_chr2_8532ff7d	964	8e-06	1	0	1.58614	0	rare(AF<0.05)	2	135196969	135531218	ENSG00000121988	ENSG00000121988.18	ENST00000264159	ENST00000264159.11	ENSG00000121988.18	ENSG00000121988	NM_032143.4	protein_coding	ZRANB3	No_OMIM_phenotype	Not_Orphanet_gene	964	334250	3		Genes in OMIM without any phenotype
2	137584111	137585394	gnomAD-SV_v3_INV_chr2_21875882	1283	1.6e-05	2	0	3.17229	0	rare(AF<0.05)	2	136765545	137677718	ENSG00000144229	ENSG00000144229.13	ENST00000409968	ENST00000409968.6	ENSG00000144229.13	ENSG00000144229	NM_001316349.2	protein_coding	THSD7B	NA	Not_Orphanet_gene	1283	912174	3		Genes not presented in OMIM
2	141786087	141787978	gnomAD-SV_v3_INV_chr2_7018b660	1891	8e-06	1	0	1.58614	0	rare(AF<0.05)	2	140231423	142131016	ENSG00000168702	ENSG00000168702.18	ENST00000389484	ENST00000389484.8	ENSG00000168702.18	ENSG00000168702	NM_018557.3	protein_coding	LRP1B	No_OMIM_phenotype	Not_Orphanet_gene	1891	1899594	3		Genes in OMIM without any phenotype
2	143459475	143460478	gnomAD-SV_v3_INV_chr2_fd662eb3	1003	8e-06	1	0	1.58614	0	rare(AF<0.05)	2	143129419	143768352	ENSG00000075884	ENSG00000075884.14	ENST00000295095	ENST00000295095.11	ENSG00000075884.14	ENSG00000075884	NM_018460.4	protein_coding	ARHGAP15	No_OMIM_phenotype	Not_Orphanet_gene	1003	638934	3		Genes in OMIM without any phenotype
2	148129880	148130299	gnomAD-SV_v3_INV_chr2_c9718f27	419	8e-06	1	0	1.58614	0	rare(AF<0.05)	2	148021091	148516971	ENSG00000204406	ENSG00000204406.14	ENST00000642680	ENST00000642680.2	ENSG00000204406.14	ENSG00000204406	NM_001378120.1	protein_coding	MBD5	Intellectual developmental disorder, autosomal dominant 1, 156200 (3), Autosomal dominant	Orphanet_gene	419	495881	3		Genes in OMIM with at least one phenotype
2	148357877	148358266	gnomAD-SV_v3_INV_chr2_a0490651	389	5.6e-05	7	0	0.00011103	0	rare(AF<0.05)	2	148021091	148516971	ENSG00000204406	ENSG00000204406.14	ENST00000642680	ENST00000642680.2	ENSG00000204406.14	ENSG00000204406	NM_001378120.1	protein_coding	MBD5	Intellectual developmental disorder, autosomal dominant 1, 156200 (3), Autosomal dominant	Orphanet_gene	389	495881	3		Genes in OMIM with at least one phenotype
2	150443613	167756299	gnomAD-SV_v3_INV_chr2_736920da	17312686	8e-06	1	0	1.58614	0	rare(AF<0.05)	2	167293001	167874045	ENSG00000172318	ENSG00000172318.6	ENST00000392690	ENST00000392690.4	ENSG00000172318.6	ENSG00000172318	NM_020981.4	protein_coding	B3GALT1	No_OMIM_phenotype	Not_Orphanet_gene	463298	581045	2		Genes in OMIM without any phenotype
2	153828164	165597550	gnomAD-SV_v3_INV_chr2_0e356f51	11769386	8e-06	1	0	1.58614	0	rare(AF<0.05)	2	165469698	165689407	ENSG00000178662	ENSG00000178662.16	ENST00000651982	ENST00000651982.1	ENSG00000178662.16	ENSG00000178662	NM_001172173.2	protein_coding	CSRNP3	No_OMIM_phenotype	Not_Orphanet_gene	127852	219710	2		Genes in OMIM without any phenotype
2	153876019	153876694	gnomAD-SV_v3_INV_chr2_d5986491	675	8e-06	1	0	1.58614	0	rare(AF<0.05)	2	153871922	154453979	ENSG00000144278	ENSG00000144278.15	ENST00000392825	ENST00000392825.8	ENSG00000144278.15	ENSG00000144278	NM_052917.4	protein_coding	GALNT13	No_OMIM_phenotype	Not_Orphanet_gene	675	582058	3		Genes in OMIM without any phenotype
2	157607773	169036472	gnomAD-SV_v3_INV_chr2_2cdd603e	11428699	8e-06	1	0	1.58614	0	rare(AF<0.05)	2	157526767	157628864	ENSG00000123612	ENSG00000123612.16	ENST00000243349	ENST00000243349.13	ENSG00000123612.16	ENSG00000123612	NM_145259.3	protein_coding	ACVR1C	No_OMIM_phenotype	Not_Orphanet_gene	21091	102098	2		Genes in OMIM without any phenotype
2	159233624	159242267	gnomAD-SV_v3_INV_chr2_382247bb	8643	1.6e-05	2	0	3.17229	0	rare(AF<0.05)	2	159235798	159286703	ENSG00000196151	ENSG00000196151.11	ENST00000359774	ENST00000359774.9	ENSG00000196151.11	ENSG00000196151	NM_001128212.3	protein_coding	WDSUB1	No_OMIM_phenotype	Not_Orphanet_gene	6469	50906	2		Genes in OMIM without any phenotype
2	168944050	172634514	gnomAD-SV_v3_INV_chr2_93112bcb	3690464	8e-06	1	0	1.58617	0	rare(AF<0.05)	2	168920781	169031324	ENSG00000073734	ENSG00000073734.10	ENST00000650372	ENST00000650372.1	ENSG00000073734.10	ENSG00000073734	NM_003742.4	protein_coding	ABCB11	Cholestasis, benign recurrent intrahepatic, 2, 605479 (3), Autosomal recessive; Cholestasis, progressive familial intrahepatic 2, 601847 (3), Autosomal recessive	Orphanet_gene	87274	110544	2		Genes in OMIM with at least one phenotype
2	175149108	175151589	gnomAD-SV_v3_INV_chr2_6a697b28	2481	8e-06	1	0	1.58614	0	rare(AF<0.05)	2	175072259	175168203	ENSG00000115966	ENSG00000115966.18	ENST00000264110	ENST00000264110.7	ENSG00000115966.18	ENSG00000115966	NM_001880.4	protein_coding	ATF2	No_OMIM_phenotype	Not_Orphanet_gene	2481	95945	3		Genes in OMIM without any phenotype
2	177691739	181963054	gnomAD-SV_v3_INV_chr2_dc837ba5	4271315	8e-06	1	0	1.58614	0	rare(AF<0.05)	2	177623244	178072777	ENSG00000128655	ENSG00000128655.19	ENST00000286063	ENST00000286063.11	ENSG00000128655.19	ENSG00000128655	NM_016953.4	protein_coding	PDE11A	Pigmented nodular adrenocortical disease, primary, 2, 610475 (3), Autosomal dominant	Orphanet_gene	381038	449534	2		Genes in OMIM with at least one phenotype
2	180457066	205554981	gnomAD-SV_v3_INV_chr2_703ee397	25097915	8e-06	1	0	1.58614	0	rare(AF<0.05)	2	204545475	205620162	ENSG00000116117	ENSG00000116117.20	ENST00000406610	ENST00000406610.7	ENSG00000116117.20	ENSG00000116117	NM_001302769.2	protein_coding	PARD3B	No_OMIM_phenotype	Not_Orphanet_gene	1009506	1074688	2		Genes in OMIM without any phenotype
2	184858333	184859315	gnomAD-SV_v3_INV_chr2_6adb2a17	982	8e-06	1	0	1.58614	0	rare(AF<0.05)	2	184598529	184939492	ENSG00000170396	ENSG00000170396.9	ENST00000302277	ENST00000302277.7	ENSG00000170396.9	ENSG00000170396	NM_194250.2	protein_coding	ZNF804A	No_OMIM_phenotype	Not_Orphanet_gene	982	340964	3		Genes in OMIM without any phenotype
2	195691948	195694746	gnomAD-SV_v3_INV_chr2_21207b6b	2798	2.4e-05	1	1	1.58614	1.58614	rare(AF<0.05)	2	195657226	195737700	ENSG00000196950	ENSG00000196950.14	ENST00000359634	ENST00000359634.10	ENSG00000196950.14	ENSG00000196950	NM_020342.3	protein_coding	SLC39A10	No_OMIM_phenotype	Not_Orphanet_gene	2798	80475	3		Genes in OMIM without any phenotype
2	200948681	200949032	gnomAD-SV_v3_INV_chr2_c349e8e6	351	8e-06	1	0	1.58614	0	rare(AF<0.05)	2	200908977	200963660	ENSG00000115942	ENSG00000115942.9	ENST00000234296	ENST00000234296.7	ENSG00000115942.9	ENSG00000115942	NM_006190.5	protein_coding	ORC2	No_OMIM_phenotype	Not_Orphanet_gene	351	54684	3		Genes in OMIM without any phenotype
2	202365264	211842856	gnomAD-SV_v3_INV_chr2_c7f9c689	9477592	8e-06	1	0	1.58614	0	rare(AF<0.05)	2	211375717	212538802	ENSG00000178568	ENSG00000178568.16	ENST00000342788	ENST00000342788.9	ENSG00000178568.16	ENSG00000178568	NM_005235.3	protein_coding	ERBB4	Amyotrophic lateral sclerosis 19, 615515 (3), Autosomal dominant	Orphanet_gene	467139	1163086	2		Genes in OMIM with at least one phenotype
2	203465720	203466219	gnomAD-SV_v3_INV_chr2_6f94478d	499	8e-06	1	0	1.58614	0	rare(AF<0.05)	2	203433682	203535301	ENSG00000173166	ENSG00000173166.18	ENST00000319170	ENST00000319170.10	ENSG00000173166.18	ENSG00000173166	NM_213589.3	protein_coding	RAPH1	No_OMIM_phenotype	Not_Orphanet_gene	499	101620	3		Genes in OMIM without any phenotype
2	204622963	204629687	gnomAD-SV_v3_INV_chr2_b4376460	6724	0.00088	93	9	0.00147511	0.000142753	rare(AF<0.05)	2	204545475	205620162	ENSG00000116117	ENSG00000116117.20	ENST00000406610	ENST00000406610.7	ENSG00000116117.20	ENSG00000116117	NM_001302769.2	protein_coding	PARD3B	No_OMIM_phenotype	Not_Orphanet_gene	6724	1074688	3		Genes in OMIM without any phenotype
2	206196111	206197427	gnomAD-SV_v3_INV_chr2_e7a12f07	1316	4e-05	5	0	7.93072	0	rare(AF<0.05)	2	206175316	206213371	ENSG00000183671	ENSG00000183671.13	ENST00000621141	ENST00000621141.5	ENSG00000183671.13	ENSG00000183671	NM_001389445.1	protein_coding	CMKLR2	No_OMIM_phenotype	Not_Orphanet_gene	1316	38056	3		Genes in OMIM without any phenotype
2	207910473	230142930	gnomAD-SV_v3_INV_chr2_22375fb3	22232457	3.2e-05	2	1	3.17234	1.58617	rare(AF<0.05)	2	207821288	208025527	ENSG00000178385	ENSG00000178385.15	ENST00000427836	ENST00000427836.8	ENSG00000178385.15	ENSG00000178385	NM_001080475.3	protein_coding	PLEKHM3	No_OMIM_phenotype	Not_Orphanet_gene	115054	204240	2		Genes in OMIM without any phenotype
2	213444845	219177092	gnomAD-SV_v3_INV_chr2_997a2d97	5732247	8e-06	1	0	1.58614	0	rare(AF<0.05)	2	213284464	214410501	ENSG00000144451	ENSG00000144451.20	ENST00000331683	ENST00000331683.10	ENSG00000144451.20	ENSG00000144451	NM_024532.5	protein_coding	SPAG16	No_OMIM_phenotype	Not_Orphanet_gene	965656	1126038	2		Genes in OMIM without any phenotype
2	215002543	215002784	gnomAD-SV_v3_INV_chr2_749884a6	241	8e-06	1	0	1.58614	0	rare(AF<0.05)	2	214931542	215138626	ENSG00000144452	ENSG00000144452.15	ENST00000272895	ENST00000272895.12	ENSG00000144452.15	ENSG00000144452	NM_173076.3	protein_coding	ABCA12	Ichthyosis, congenital, autosomal recessive 4B (harlequin), 242500 (3), Autosomal recessive; Ichthyosis, congenital, autosomal recessive 4A, 601277 (3), Autosomal recessive	Orphanet_gene	241	207085	3		Genes in OMIM with at least one phenotype
2	219672325	222634778	gnomAD-SV_v3_INV_chr2_320b7736	2962453	8e-06	1	0	1.58614	0	rare(AF<0.05)	2	222566899	222656092	ENSG00000116120	ENSG00000116120.11	ENST00000281828	ENST00000281828.8	ENSG00000116120.11	ENSG00000116120	NM_005687.5	protein_coding	FARSB	Rajab interstitial lung disease with brain calcifications 1, 613658 (3), Autosomal recessive	Orphanet_gene	67879	89194	2		Genes in OMIM with at least one phenotype
2	223723052	227096550	gnomAD-SV_v3_INV_chr2_a8b020ef	3373498	8e-06	1	0	1.58614	0	rare(AF<0.05)	2	227002714	227164205	ENSG00000081052	ENSG00000081052.14	ENST00000396625	ENST00000396625.5	ENSG00000081052.14	ENSG00000081052	NM_000092.5	protein_coding	COL4A4	Hematuria, familial benign, 1, 141200 (3), Autosomal dominant; Alport syndrome 2, autosomal recessive, 203780 (3), Autosomal recessive	Orphanet_gene	93836	161492	2		Genes in OMIM with at least one phenotype
2	224174491	227005381	gnomAD-SV_v3_INV_chr2_20663e50	2830890	8e-06	1	0	1.58614	0	rare(AF<0.05)	2	227002714	227164205	ENSG00000081052	ENSG00000081052.14	ENST00000396625	ENST00000396625.5	ENSG00000081052.14	ENSG00000081052	NM_000092.5	protein_coding	COL4A4	Hematuria, familial benign, 1, 141200 (3), Autosomal dominant; Alport syndrome 2, autosomal recessive, 203780 (3), Autosomal recessive	Orphanet_gene	2667	161492	2		Genes in OMIM with at least one phenotype
2	226619501	227899802	gnomAD-SV_v3_INV_chr2_f97eb7d5	1280301	8e-06	1	0	1.58617	0	rare(AF<0.05)	2	227871631	227924344	ENSG00000123977	ENSG00000123977.10	ENST00000309931	ENST00000309931.3	ENSG00000123977.10	ENSG00000123977	NM_178821.3	protein_coding	DAW1	Ciliary dyskinesia, primary, 52, 620570 (3), Autosomal recessive	Not_Orphanet_gene	28171	52714	2		Genes in OMIM with at least one phenotype
2	228722051	230536359	gnomAD-SV_v3_INV_chr2_c4bf3a46	1814308	8e-06	1	0	1.58614	0	rare(AF<0.05)	2	230416201	230545606	ENSG00000067066	ENSG00000067066.17	ENST00000340126	ENST00000340126.9	ENSG00000067066.17	ENSG00000067066	NM_001080391.2	protein_coding	SP100	No_OMIM_phenotype	Not_Orphanet_gene	120158	129406	2		Genes in OMIM without any phenotype
2	229237292	229238620	gnomAD-SV_v3_INV_chr2_6d9e9a99	1328	8e-06	1	0	1.58614	0	rare(AF<0.05)	2	229023973	229271287	ENSG00000153823	ENSG00000153823.19	ENST00000392055	ENST00000392055.8	ENSG00000153823.19	ENSG00000153823	NM_001100818.2	protein_coding	PID1	No_OMIM_phenotype	Not_Orphanet_gene	1328	247315	3		Genes in OMIM without any phenotype
2	233680220	233681131	gnomAD-SV_v3_INV_chr2_88e7cb1c	911	8e-06	1	0	1.58614	0	rare(AF<0.05)	2	233617633	233773300	ENSG00000242366	ENSG00000242366.4	ENST00000373450	ENST00000373450.5	ENSG00000242366.4	ENSG00000242366	NM_019076.5	protein_coding	UGT1A8	No_OMIM_phenotype	Not_Orphanet_gene	911	155668	3		Genes in OMIM without any phenotype
2	233680220	233681131	gnomAD-SV_v3_INV_chr2_88e7cb1c	911	8e-06	1	0	1.58614	0	rare(AF<0.05)	2	233636448	233773300	ENSG00000242515	ENSG00000242515.6	ENST00000344644	ENST00000344644.10	ENSG00000242515.6	ENSG00000242515	NM_019075.4	protein_coding	UGT1A10	No_OMIM_phenotype	Not_Orphanet_gene	911	136853	3		Genes in OMIM without any phenotype
2	233680220	233681131	gnomAD-SV_v3_INV_chr2_88e7cb1c	911	8e-06	1	0	1.58614	0	rare(AF<0.05)	2	233671898	233773300	ENSG00000241119	ENSG00000241119.2	ENST00000354728	ENST00000354728.5	ENSG00000241119.2	ENSG00000241119	NM_021027.3	protein_coding	UGT1A9	No_OMIM_phenotype	Not_Orphanet_gene	911	101403	3		Genes in OMIM without any phenotype
2	241131139	241132377	gnomAD-SV_v3_INV_chr2_33d6fe23	1238	0.000103	13	0	0.000206199	0	rare(AF<0.05)	2	241106099	241149472	ENSG00000115687	ENSG00000115687.14	ENST00000234040	ENST00000234040.9	ENSG00000115687.14	ENSG00000115687	NM_015148.4	protein_coding	PASK	No_OMIM_phenotype	Not_Orphanet_gene	1238	43374	3		Genes in OMIM without any phenotype
2	241356407	241359747	gnomAD-SV_v3_INV_chr2_312649de	3340	8e-06	1	0	1.58614	0	rare(AF<0.05)	2	241356285	241494841	ENSG00000006607	ENSG00000006607.14	ENST00000264042	ENST00000264042.8	ENSG00000006607.14	ENSG00000006607	NM_014808.4	protein_coding	FARP2	No_OMIM_phenotype	Not_Orphanet_gene	3340	138557	3		Genes in OMIM without any phenotype
3	2582022	2582105	gnomAD-SV_v3_INV_chr3_60b457e7	83	6.3e-05	8	0	0.000126891	0	rare(AF<0.05)	3	2098866	3057959	ENSG00000144619	ENSG00000144619.15	ENST00000418658	ENST00000418658.6	ENSG00000144619.15	ENSG00000144619	NM_175607.3	protein_coding	CNTN4	No_OMIM_phenotype	Not_Orphanet_gene	83	959094	3		Genes in OMIM without any phenotype
3	5111802	11290661	gnomAD-SV_v3_INV_chr3_f7227c56	6178859	8e-06	1	0	1.58614	0	rare(AF<0.05)	3	11272397	11557665	ENSG00000197548	ENSG00000197548.13	ENST00000693202	ENST00000693202.1	ENSG00000197548.13	ENSG00000197548	NM_001349232.2	protein_coding	ATG7	Spinocerebellar ataxia, autosomal recessive 31, 619422 (3), Autosomal recessive	Not_Orphanet_gene	18264	285269	2		Genes in OMIM with at least one phenotype
3	7504778	7504917	gnomAD-SV_v3_INV_chr3_f5c83f9c	139	2.4e-05	3	0	4.75843	0	rare(AF<0.05)	3	6861115	7741533	ENSG00000196277	ENSG00000196277.17	ENST00000357716	ENST00000357716.9	ENSG00000196277.17	ENSG00000196277	NM_000844.4	protein_coding	GRM7	Neurodevelopmental disorder with seizures, hypotonia, and brain abnormalities, 618922 (3), Autosomal recessive	Orphanet_gene	139	880419	3		Genes in OMIM with at least one phenotype
3	12065351	13312638	gnomAD-SV_v3_INV_chr3_87ded998	1247287	8e-06	1	0	1.58617	0	rare(AF<0.05)	3	12004388	12192032	ENSG00000157152	ENSG00000157152.17	ENST00000621198	ENST00000621198.5	ENSG00000157152.17	ENSG00000157152	NM_133625.6	protein_coding	SYN2	{Schizophrenia, susceptibility to}, 181500 (3), Autosomal dominant	Not_Orphanet_gene	126681	187645	2		Genes in OMIM with at least one phenotype
3	12089739	12095723	gnomAD-SV_v3_INV_chr3_8e39b982	5984	8e-06	1	0	1.58614	0	rare(AF<0.05)	3	12004388	12192032	ENSG00000157152	ENSG00000157152.17	ENST00000621198	ENST00000621198.5	ENSG00000157152.17	ENSG00000157152	NM_133625.6	protein_coding	SYN2	{Schizophrenia, susceptibility to}, 181500 (3), Autosomal dominant	Not_Orphanet_gene	5984	187645	3		Genes in OMIM with at least one phenotype
3	16065486	16190330	gnomAD-SV_v3_INV_chr3_d5b28467	124844	8e-06	1	0	1.58614	0	rare(AF<0.05)	3	16174680	16230165	ENSG00000131386	ENSG00000131386.20	ENST00000339732	ENST00000339732.10	ENSG00000131386.20	ENSG00000131386	NM_054110.5	protein_coding	GALNT15	No_OMIM_phenotype	Not_Orphanet_gene	15650	55486	2		Genes in OMIM without any phenotype
3	25723245	26718742	gnomAD-SV_v3_INV_chr3_6568694a	995497	8e-06	1	0	1.58614	0	rare(AF<0.05)	3	25718944	25783443	ENSG00000151092	ENSG00000151092.18	ENST00000280700	ENST00000280700.10	ENSG00000151092.18	ENSG00000151092	NM_018297.4	protein_coding	NGLY1	Congenital disorder of deglycosylation 1, 615273 (3), Autosomal recessive	Orphanet_gene	60198	64500	2		Genes in OMIM with at least one phenotype
3	29387570	29388752	gnomAD-SV_v3_INV_chr3_7dc4de19	1182	8e-06	1	0	1.58614	0	rare(AF<0.05)	3	29281071	30010386	ENSG00000144642	ENSG00000144642.22	ENST00000383767	ENST00000383767.7	ENSG00000144642.22	ENSG00000144642	NM_001003793.3	protein_coding	RBMS3	No_OMIM_phenotype	Not_Orphanet_gene	1182	729316	3		Genes in OMIM without any phenotype
3	32160306	32160676	gnomAD-SV_v3_INV_chr3_b3c60873	370	1.6e-05	2	0	3.17229	0	rare(AF<0.05)	3	32106620	32168709	ENSG00000152642	ENSG00000152642.11	ENST00000282541	ENST00000282541.10	ENSG00000152642.11	ENSG00000152642	NM_015141.4	protein_coding	GPD1L	Brugada syndrome 2, 611777 (3), Autosomal dominant	Orphanet_gene	370	62090	3		Genes in OMIM with at least one phenotype
3	38157315	38290533	gnomAD-SV_v3_INV_chr3_806cf485	133218	7.1e-05	7	1	0.00011103	1.58614	rare(AF<0.05)	3	38282294	38318575	ENSG00000144671	ENSG00000144671.11	ENST00000448498	ENST00000448498.6	ENSG00000144671.11	ENSG00000144671	NM_001320033.2	protein_coding	SLC22A14	No_OMIM_phenotype	Not_Orphanet_gene	8239	36282	2		Genes in OMIM without any phenotype
3	40235240	127590747	gnomAD-SV_v3_INV_chr3_545ca67b	87355507	8e-06	1	0	1.58614	0	rare(AF<0.05)	3	39809609	40260321	ENSG00000170011	ENSG00000170011.14	ENST00000302541	ENST00000302541.11	ENSG00000170011.14	ENSG00000170011	NM_015460.4	protein_coding	MYRIP	No_OMIM_phenotype	Not_Orphanet_gene	25081	450713	2		Genes in OMIM without any phenotype
3	40732973	58097895	gnomAD-SV_v3_INV_chr3_90f2b0a6	17364922	8e-06	1	0	1.58614	0	rare(AF<0.05)	3	58008422	58172251	ENSG00000136068	ENSG00000136068.16	ENST00000295956	ENST00000295956.9	ENSG00000136068.16	ENSG00000136068	NM_001457.4	protein_coding	FLNB	Larsen syndrome, 150250 (3), Autosomal dominant; Atelosteogenesis, type I, 108720 (3), Autosomal dominant; Atelosteogenesis, type III, 108721 (3), Autosomal dominant; Spondylocarpotarsal synostosis syndrome, 272460 (3), Autosomal recessive; Boomerang dysplasia, 112310 (3), Autosomal dominant	Orphanet_gene	89473	163830	2		Genes in OMIM with at least one phenotype
3	42141689	42142251	gnomAD-SV_v3_INV_chr3_1dcbf594	562	1.6e-05	2	0	3.17229	0	rare(AF<0.05)	3	42091357	42225890	ENSG00000182606	ENSG00000182606.17	ENST00000327628	ENST00000327628.10	ENSG00000182606.17	ENSG00000182606	NM_001042646.3	protein_coding	TRAK1	Developmental and epileptic encephalopathy 68, 618201 (3), Autosomal recessive	Orphanet_gene	562	134534	3		Genes in OMIM with at least one phenotype
3	43461641	43462243	gnomAD-SV_v3_INV_chr3_c8535706	602	1.6e-05	2	0	3.17229	0	rare(AF<0.05)	3	43365848	43622011	ENSG00000160746	ENSG00000160746.13	ENST00000292246	ENST00000292246.8	ENSG00000160746.13	ENSG00000160746	NM_018075.5	protein_coding	ANO10	Spinocerebellar ataxia, autosomal recessive 10, 613728 (3), Autosomal recessive	Orphanet_gene	602	256164	3		Genes in OMIM with at least one phenotype
3	43475086	43475633	gnomAD-SV_v3_INV_chr3_fca5fd07	547	8e-06	1	0	1.58614	0	rare(AF<0.05)	3	43365848	43622011	ENSG00000160746	ENSG00000160746.13	ENST00000292246	ENST00000292246.8	ENSG00000160746.13	ENSG00000160746	NM_018075.5	protein_coding	ANO10	Spinocerebellar ataxia, autosomal recessive 10, 613728 (3), Autosomal recessive	Orphanet_gene	547	256164	3		Genes in OMIM with at least one phenotype
3	44705169	54888795	gnomAD-SV_v3_INV_chr3_42f62d34	10183626	8e-06	1	0	1.58614	0	rare(AF<0.05)	3	54122552	55074557	ENSG00000157445	ENSG00000157445.16	ENST00000474759	ENST00000474759.6	ENSG00000157445.16	ENSG00000157445	NM_018398.3	protein_coding	CACNA2D3	No_OMIM_phenotype	Not_Orphanet_gene	766243	952006	2		Genes in OMIM without any phenotype
3	50460591	50463334	gnomAD-SV_v3_INV_chr3_26f748e9	2743	8e-06	1	0	1.58614	0	rare(AF<0.05)	3	50362613	50503634	ENSG00000007402	ENSG00000007402.12	ENST00000424201	ENST00000424201.7	ENSG00000007402.12	ENSG00000007402	NM_006030.4	protein_coding	CACNA2D2	Cerebellar atrophy with seizures and variable developmental delay, 618501 (3), Autosomal recessive	Not_Orphanet_gene	2743	141022	3		Genes in OMIM with at least one phenotype
3	51919386	52732834	gnomAD-SV_v3_INV_chr3_db867a48	813448	1.6e-05	0	1	0	1.58614	rare(AF<0.05)	3	52708444	52770940	ENSG00000114904	ENSG00000114904.13	ENST00000233027	ENST00000233027.10	ENSG00000114904.13	ENSG00000114904	NM_003157.6	protein_coding	NEK4	No_OMIM_phenotype	Not_Orphanet_gene	24390	62497	2		Genes in OMIM without any phenotype
3	56095663	56096640	gnomAD-SV_v3_INV_chr3_860942a4	977	4.8e-05	2	2	3.17229	3.17229	rare(AF<0.05)	3	55508311	56468467	ENSG00000187672	ENSG00000187672.15	ENST00000288221	ENST00000288221.11	ENSG00000187672.15	ENSG00000187672	NM_015576.3	protein_coding	ERC2	No_OMIM_phenotype	Not_Orphanet_gene	977	960157	3		Genes in OMIM without any phenotype
3	59500235	60199893	gnomAD-SV_v3_INV_chr3_2dec1756	699658	6.3e-05	4	2	6.34457	3.17229	rare(AF<0.05)	3	59747277	61251452	ENSG00000189283	ENSG00000189283.11	ENST00000492590	ENST00000492590.6	ENSG00000189283.11	ENSG00000189283	NM_002012.4	protein_coding	FHIT	No_OMIM_phenotype	Orphanet_gene	452616	1504176	2		Genes in OMIM without any phenotype
3	59877819	60705220	gnomAD-SV_v3_INV_chr3_b81c6875	827401	8e-06	1	0	1.58614	0	rare(AF<0.05)	3	59747277	61251452	ENSG00000189283	ENSG00000189283.11	ENST00000492590	ENST00000492590.6	ENSG00000189283.11	ENSG00000189283	NM_002012.4	protein_coding	FHIT	No_OMIM_phenotype	Orphanet_gene	827401	1504176	3		Genes in OMIM without any phenotype
3	61835360	61835843	gnomAD-SV_v3_INV_chr3_51429953	483	8e-06	1	0	1.58614	0	rare(AF<0.05)	3	61561571	62297609	ENSG00000144724	ENSG00000144724.20	ENST00000474889	ENST00000474889.6	ENSG00000144724.20	ENSG00000144724	NM_002841.4	protein_coding	PTPRG	No_OMIM_phenotype	Not_Orphanet_gene	483	736039	3		Genes in OMIM without any phenotype
3	61986249	61997063	gnomAD-SV_v3_INV_chr3_820a8878	10814	8e-06	1	0	1.58614	0	rare(AF<0.05)	3	61561571	62297609	ENSG00000144724	ENSG00000144724.20	ENST00000474889	ENST00000474889.6	ENSG00000144724.20	ENSG00000144724	NM_002841.4	protein_coding	PTPRG	No_OMIM_phenotype	Not_Orphanet_gene	10814	736039	3		Genes in OMIM without any phenotype
3	64549819	64550514	gnomAD-SV_v3_INV_chr3_222aa3f5	695	8e-06	1	0	1.58614	0	rare(AF<0.05)	3	64515654	64688000	ENSG00000163638	ENSG00000163638.13	ENST00000498707	ENST00000498707.5	ENSG00000163638.13	ENSG00000163638	NM_182920.2	protein_coding	ADAMTS9	No_OMIM_phenotype	Orphanet_gene	695	172347	3		Genes in OMIM without any phenotype
3	67473064	67474488	gnomAD-SV_v3_INV_chr3_51ef3a67	1424	8e-06	1	0	1.58614	0	rare(AF<0.05)	3	67374719	67654612	ENSG00000172340	ENSG00000172340.15	ENST00000307227	ENST00000307227.10	ENSG00000172340.15	ENSG00000172340	NM_003848.4	protein_coding	SUCLG2	No_OMIM_phenotype	Not_Orphanet_gene	1424	279894	3		Genes in OMIM without any phenotype
3	68795654	68803792	gnomAD-SV_v3_INV_chr3_24f9a771	8138	5.6e-05	5	1	7.93072	1.58614	rare(AF<0.05)	3	68731766	68932547	ENSG00000163377	ENSG00000163377.16	ENST00000295569	ENST00000295569.12	ENSG00000163377.16	ENSG00000163377	NM_182522.5	protein_coding	TAFA4	No_OMIM_phenotype	Not_Orphanet_gene	8138	200782	3		Genes in OMIM without any phenotype
3	69751449	69764104	gnomAD-SV_v3_INV_chr3_50e3f0da	12655	1.6e-05	2	0	3.17229	0	rare(AF<0.05)	3	69739464	69968332	ENSG00000187098	ENSG00000187098.18	ENST00000352241	ENST00000352241.9	ENSG00000187098.18	ENSG00000187098	NM_001354604.2	protein_coding	MITF	Waardenburg syndrome, type 2A, 193510 (3), Autosomal dominant; {Melanoma, cutaneous malignant, susceptibility to, 8}, 614456 (3); Tietz albinism-deafness syndrome, 103500 (3), Autosomal dominant; COMMAD syndrome, 617306 (3), Autosomal recessive	Orphanet_gene	12655	228869	3		Genes in OMIM with at least one phenotype
3	70963346	75327738	gnomAD-SV_v3_INV_chr3_c99982a0	4364392	8e-06	1	0	1.58614	0	rare(AF<0.05)	3	70954708	71583728	ENSG00000114861	ENSG00000114861.24	ENST00000649528	ENST00000649528.3	ENSG00000114861.24	ENSG00000114861	NM_001349338.3	protein_coding	FOXP1	Intellectual developmental disorder with language impairment with or without autistic features, 613670 (3), Autosomal dominant	Orphanet_gene	620382	629021	2		Genes in OMIM with at least one phenotype
3	70963346	75327738	gnomAD-SV_v3_INV_chr3_c99982a0	4364392	8e-06	1	0	1.58614	0	rare(AF<0.05)	3	70959226	71754229	ENSG00000285708	ENSG00000285708.1	ENST00000647725	ENST00000647725.1	ENSG00000285708.1	ENSG00000285708		protein_coding		NA	Not_Orphanet_gene	790883	795004	2		Genes not presented in OMIM
3	78945582	78963576	gnomAD-SV_v3_INV_chr3_e057c49f	17994	0.000174	18	2	0.000285506	3.17229	rare(AF<0.05)	3	78597239	79767998	ENSG00000169855	ENSG00000169855.21	ENST00000464233	ENST00000464233.6	ENSG00000169855.21	ENSG00000169855	NM_002941.4	protein_coding	ROBO1	Pituitary hormone deficiency, combined or isolated, 8, 620303 (3), Autosomal dominant; Neurooculorenal syndrome, 620305 (3), Autosomal recessive; ?Nystagmus 8, congenital, autosomal recessive, 257400 (3), Autosomal recessive	Orphanet_gene	17994	1170760	3		Genes in OMIM with at least one phenotype
3	94638648	100409121	gnomAD-SV_v3_INV_chr3_070d0ece	5770473	8e-06	1	0	1.58614	0	rare(AF<0.05)	3	100401539	100456319	ENSG00000206535	ENSG00000206535.8	ENST00000383693	ENST00000383693.8	ENSG00000206535.8	ENSG00000206535	NM_001085451.2	protein_coding	LNP1	NA	Not_Orphanet_gene	7582	54781	2		Genes not presented in OMIM
3	97392266	146717860	gnomAD-SV_v3_INV_chr3_0315828a	49325594	8e-06	1	0	1.58614	0	rare(AF<0.05)	3	96814594	97761532	ENSG00000080224	ENSG00000080224.18	ENST00000389672	ENST00000389672.10	ENSG00000080224.18	ENSG00000080224	NM_001080448.3	protein_coding	EPHA6	No_OMIM_phenotype	Not_Orphanet_gene	369266	946939	2		Genes in OMIM without any phenotype
3	97993352	97993926	gnomAD-SV_v3_INV_chr3_bd5653a0	574	1.6e-05	2	0	3.17229	0	rare(AF<0.05)	3	97985102	98035315	ENSG00000183185	ENSG00000183185.10	ENST00000472788	ENST00000472788.6	ENSG00000183185.10	ENSG00000183185	NM_001105580.3	protein_coding	GABRR3	No_OMIM_phenotype	Not_Orphanet_gene	574	50214	3		Genes in OMIM without any phenotype
3	100950457	102238701	gnomAD-SV_v3_INV_chr3_03f3e00e	1288244	8e-06	1	0	1.58614	0	rare(AF<0.05)	3	100749156	100993421	ENSG00000154175	ENSG00000154175.19	ENST00000471714	ENST00000471714.6	ENSG00000154175.19	ENSG00000154175	NM_001375547.2	protein_coding	ABI3BP	No_OMIM_phenotype	Not_Orphanet_gene	42964	244266	2		Genes in OMIM without any phenotype
3	106441422	123757239	gnomAD-SV_v3_INV_chr3_15cff805	17315817	8e-06	1	0	1.58614	0	rare(AF<0.05)	3	123610049	123884332	ENSG00000065534	ENSG00000065534.20	ENST00000360304	ENST00000360304.8	ENSG00000065534.20	ENSG00000065534	NM_053025.4	protein_coding	MYLK	Megacystis-microcolon-intestinal hypoperistalsis syndrome 1, 249210 (3), Autosomal recessive; Aortic aneurysm, familial thoracic 7, 613780 (3), Autosomal dominant	Orphanet_gene	147190	274284	2		Genes in OMIM with at least one phenotype
3	108261187	113011016	gnomAD-SV_v3_INV_chr3_bd6c4207	4749829	1.6e-05	2	0	3.17229	0	rare(AF<0.05)	3	113002444	113019671	ENSG00000163608	ENSG00000163608.15	ENST00000314400	ENST00000314400.10	ENSG00000163608.15	ENSG00000163608	NM_015412.4	protein_coding	NEPRO	Anauxetic dysplasia 3, 618853 (3), Autosomal recessive	Orphanet_gene	8572	17228	2		Genes in OMIM with at least one phenotype
3	108305631	108306512	gnomAD-SV_v3_INV_chr3_485290e0	881	8e-06	1	0	1.58614	0	rare(AF<0.05)	3	108296548	108378285	ENSG00000114455	ENSG00000114455.15	ENST00000467761	ENST00000467761.6	ENSG00000114455.15	ENSG00000114455	NM_001282556.2	protein_coding	HHLA2	No_OMIM_phenotype	Not_Orphanet_gene	881	81738	3		Genes in OMIM without any phenotype
3	111687317	189951399	gnomAD-SV_v3_INV_chr3_67a56c45	78264082	1.6e-05	0	1	0	1.58614	rare(AF<0.05)	3	111674676	111727007	ENSG00000240891	ENSG00000240891.8	ENST00000636933	ENST00000636933.2	ENSG00000240891.8	ENSG00000240891	NM_001413064.1	protein_coding	PLCXD2	No_OMIM_phenotype	Not_Orphanet_gene	39690	52332	2		Genes in OMIM without any phenotype
3	112726891	114038623	gnomAD-SV_v3_INV_chr3_2d7e18c8	1311732	8e-06	1	0	1.58614	0	rare(AF<0.05)	3	113964137	114056526	ENSG00000163617	ENSG00000163617.11	ENST00000295878	ENST00000295878.8	ENSG00000163617.11	ENSG00000163617	NM_020817.2	protein_coding	CCDC191	NA	Not_Orphanet_gene	74486	92390	2		Genes not presented in OMIM
3	113936371	121727895	gnomAD-SV_v3_INV_chr3_bdd38190	7791524	8e-06	1	0	1.58614	0	rare(AF<0.05)	3	113838788	113947174	ENSG00000178075	ENSG00000178075.20	ENST00000358160	ENST00000358160.9	ENSG00000178075.20	ENSG00000178075	NM_017577.5	protein_coding	GRAMD1C	No_OMIM_phenotype	Not_Orphanet_gene	10803	108387	2		Genes in OMIM without any phenotype
3	113936371	121727895	gnomAD-SV_v3_INV_chr3_bdd38190	7791524	8e-06	1	0	1.58614	0	rare(AF<0.05)	3	121663201	121749741	ENSG00000173230	ENSG00000173230.17	ENST00000614479	ENST00000614479.5	ENSG00000173230.17	ENSG00000173230	NM_001366282.2	protein_coding	GOLGB1	No_OMIM_phenotype	Not_Orphanet_gene	64694	86541	2		Genes in OMIM without any phenotype
3	121427309	122601308	gnomAD-SV_v3_INV_chr3_aeaab30c	1173999	8e-06	1	0	1.58614	0	rare(AF<0.05)	3	122577650	122639047	ENSG00000173200	ENSG00000173200.13	ENST00000464300	ENST00000464300.7	ENSG00000173200.13	ENSG00000173200	NM_001113523.3	protein_coding	PARP15	No_OMIM_phenotype	Not_Orphanet_gene	23658	61398	2		Genes in OMIM without any phenotype
3	121492193	121886685	gnomAD-SV_v3_INV_chr3_2eb2f8f1	394492	8e-06	1	0	1.58614	0	rare(AF<0.05)	3	121431431	121545988	ENSG00000051341	ENSG00000051341.15	ENST00000264233	ENST00000264233.6	ENSG00000051341.15	ENSG00000051341	NM_199420.4	protein_coding	POLQ	No_OMIM_phenotype	Not_Orphanet_gene	53795	114558	2		Genes in OMIM without any phenotype
3	121730118	121730408	gnomAD-SV_v3_INV_chr3_e5220350	290	8e-06	1	0	1.58614	0	rare(AF<0.05)	3	121663201	121749741	ENSG00000173230	ENSG00000173230.17	ENST00000614479	ENST00000614479.5	ENSG00000173230.17	ENSG00000173230	NM_001366282.2	protein_coding	GOLGB1	No_OMIM_phenotype	Not_Orphanet_gene	290	86541	3		Genes in OMIM without any phenotype
3	121973485	122331066	gnomAD-SV_v3_INV_chr3_26cade0c	357581	8e-06	1	0	1.58614	0	rare(AF<0.05)	3	122325248	122341969	ENSG00000121552	ENSG00000121552.4	ENST00000264474	ENST00000264474.4	ENSG00000121552.4	ENSG00000121552	NM_005213.4	protein_coding	CSTA	Peeling skin syndrome 4, 607936 (3), Autosomal recessive	Orphanet_gene	5818	16722	2		Genes in OMIM with at least one phenotype
3	122971282	123827719	gnomAD-SV_v3_INV_chr3_cd191b14	856437	1.6e-05	2	0	3.17229	0	rare(AF<0.05)	3	122909082	123027763	ENSG00000082684	ENSG00000082684.16	ENST00000357599	ENST00000357599.8	ENSG00000082684.16	ENSG00000082684	NM_001031702.4	protein_coding	SEMA5B	No_OMIM_phenotype	Not_Orphanet_gene	56481	118682	2		Genes in OMIM without any phenotype
3	122971282	123827719	gnomAD-SV_v3_INV_chr3_cd191b14	856437	1.6e-05	2	0	3.17229	0	rare(AF<0.05)	3	123610049	123884332	ENSG00000065534	ENSG00000065534.20	ENST00000360304	ENST00000360304.8	ENSG00000065534.20	ENSG00000065534	NM_053025.4	protein_coding	MYLK	Megacystis-microcolon-intestinal hypoperistalsis syndrome 1, 249210 (3), Autosomal recessive; Aortic aneurysm, familial thoracic 7, 613780 (3), Autosomal dominant	Orphanet_gene	217670	274284	2		Genes in OMIM with at least one phenotype
3	125966595	125980784	gnomAD-SV_v3_INV_chr3_cfca8618	14189	0.001007	113	7	0.00179234	0.00011103	rare(AF<0.05)	3	125969178	125983454	ENSG00000114547	ENSG00000114547.10	ENST00000514116	ENST00000514116.6	ENSG00000114547.10	ENSG00000114547	NM_001308313.2	protein_coding	ROPN1B	NA	Not_Orphanet_gene	11606	14277	2		Genes not presented in OMIM
3	127817051	129001533	gnomAD-SV_v3_INV_chr3_970c4a20	1184482	8e-06	1	0	1.58614	0	rare(AF<0.05)	3	127689066	127822515	ENSG00000074416	ENSG00000074416.16	ENST00000265052	ENST00000265052.10	ENSG00000074416.16	ENSG00000074416	NM_007283.7	protein_coding	MGLL	No_OMIM_phenotype	Not_Orphanet_gene	5464	133450	2		Genes in OMIM without any phenotype
3	127817051	129001533	gnomAD-SV_v3_INV_chr3_970c4a20	1184482	8e-06	1	0	1.58614	0	rare(AF<0.05)	3	129001304	129040742	ENSG00000114654	ENSG00000114654.8	ENST00000683648	ENST00000683648.1	ENSG00000114654.8	ENSG00000114654	NM_001377500.1	protein_coding	EFCC1	NA	Not_Orphanet_gene	229	39439	2		Genes not presented in OMIM
3	128270148	128278319	gnomAD-SV_v3_INV_chr3_18c6d981	8171	8e-06	1	0	1.58614	0	rare(AF<0.05)	3	128153481	128408646	ENSG00000132394	ENSG00000132394.11	ENST00000254730	ENST00000254730.11	ENSG00000132394.11	ENSG00000132394	NM_021937.5	protein_coding	EEFSEC	No_OMIM_phenotype	Not_Orphanet_gene	8171	255166	3		Genes in OMIM without any phenotype
3	128942309	157921321	gnomAD-SV_v3_INV_chr3_75010dfb	28979012	8e-06	1	0	1.58617	0	rare(AF<0.05)	3	128909873	128994076	ENSG00000114656	ENSG00000114656.13	ENST00000645291	ENST00000645291.3	ENSG00000114656.13	ENSG00000114656	NM_001394090.1	protein_coding	CFAP92	NA	Not_Orphanet_gene	51767	84204	2		Genes not presented in OMIM
3	129132058	129133605	gnomAD-SV_v3_INV_chr3_f4f8aee5	1547	2.4e-05	3	0	4.75843	0	rare(AF<0.05)	3	129087575	129161036	ENSG00000261796	ENSG00000261796.1	ENST00000418265	ENST00000418265.1	ENSG00000261796.1	ENSG00000261796		protein_coding	ISY1-RAB43	NA	Not_Orphanet_gene	1547	73462	3		Genes not presented in OMIM
3	129132058	129133605	gnomAD-SV_v3_INV_chr3_f4f8aee5	1547	2.4e-05	3	0	4.75843	0	rare(AF<0.05)	3	129127415	129161063	ENSG00000240682	ENSG00000240682.10	ENST00000393295	ENST00000393295.8	ENSG00000240682.10	ENSG00000240682	NM_020701.4	protein_coding	ISY1	No_OMIM_phenotype	Not_Orphanet_gene	1547	33649	3		Genes in OMIM without any phenotype
3	129293591	129294267	gnomAD-SV_v3_INV_chr3_a4929e72	676	8e-06	1	0	1.58614	0	rare(AF<0.05)	3	129278870	129306186	ENSG00000183624	ENSG00000183624.14	ENST00000383463	ENST00000383463.9	ENSG00000183624.14	ENSG00000183624	NM_020187.3	protein_coding	HMCES	No_OMIM_phenotype	Not_Orphanet_gene	676	27317	3		Genes in OMIM without any phenotype
3	130347738	130347847	gnomAD-SV_v3_INV_chr3_1edcf8a8	109	5.6e-05	7	0	0.00011103	0	rare(AF<0.05)	3	130345672	130484846	ENSG00000172752	ENSG00000172752.16	ENST00000373157	ENST00000373157.9	ENSG00000172752.16	ENSG00000172752	NM_001278298.2	protein_coding	COL6A5	No_OMIM_phenotype	Not_Orphanet_gene	109	139175	3		Genes in OMIM without any phenotype
3	132574921	173694220	gnomAD-SV_v3_INV_chr3_db671a0b	41119299	8e-06	1	0	1.58614	0	rare(AF<0.05)	3	132558141	132659809	ENSG00000240303	ENSG00000240303.8	ENST00000264990	ENST00000264990.11	ENSG00000240303.8	ENSG00000240303	NM_032169.5	protein_coding	ACAD11	No_OMIM_phenotype	Not_Orphanet_gene	84888	101669	2		Genes in OMIM without any phenotype
3	132574921	173694220	gnomAD-SV_v3_INV_chr3_db671a0b	41119299	8e-06	1	0	1.58614	0	rare(AF<0.05)	3	173397744	174294372	ENSG00000169760	ENSG00000169760.18	ENST00000695368	ENST00000695368.1	ENSG00000169760.18	ENSG00000169760	NM_001365925.2	protein_coding	NLGN1	{Autism, susceptibility to, 20}, 618830 (3), Autosomal dominant	Not_Orphanet_gene	296476	896629	2		Genes in OMIM with at least one phenotype
3	139599739	139600663	gnomAD-SV_v3_INV_chr3_cfd84a9f	924	8e-06	1	0	1.58614	0	rare(AF<0.05)	3	139560191	139677972	ENSG00000163864	ENSG00000163864.18	ENST00000704800	ENST00000704800.1	ENSG00000163864.18	ENSG00000163864	NM_001401600.1	protein_coding	NMNAT3	No_OMIM_phenotype	Not_Orphanet_gene	924	117782	3		Genes in OMIM without any phenotype
3	156161757	180126398	gnomAD-SV_v3_INV_chr3_e85d970d	23964641	8e-06	1	0	1.58614	0	rare(AF<0.05)	3	156120578	156538605	ENSG00000169282	ENSG00000169282.19	ENST00000490337	ENST00000490337.6	ENSG00000169282.19	ENSG00000169282	NM_172160.3	protein_coding	KCNAB1	No_OMIM_phenotype	Not_Orphanet_gene	376848	418028	2		Genes in OMIM without any phenotype
3	157305528	157562146	gnomAD-SV_v3_INV_chr3_2d956d91	256618	8e-06	1	0	1.58614	0	rare(AF<0.05)	3	157259742	157503416	ENSG00000197415	ENSG00000197415.12	ENST00000362010	ENST00000362010.7	ENSG00000197415.12	ENSG00000197415	NM_001167912.2	protein_coding	VEPH1	No_OMIM_phenotype	Not_Orphanet_gene	197888	243675	2		Genes in OMIM without any phenotype
3	157455699	157494072	gnomAD-SV_v3_INV_chr3_67520935	38373	8e-06	1	0	1.58614	0	rare(AF<0.05)	3	157259742	157503416	ENSG00000197415	ENSG00000197415.12	ENST00000362010	ENST00000362010.7	ENSG00000197415.12	ENSG00000197415	NM_001167912.2	protein_coding	VEPH1	No_OMIM_phenotype	Not_Orphanet_gene	38373	243675	3		Genes in OMIM without any phenotype
3	159131563	159132542	gnomAD-SV_v3_INV_chr3_13752250	979	2.4e-05	3	0	4.75843	0	rare(AF<0.05)	3	159069264	159897358	ENSG00000283154	ENSG00000283154.4	ENST00000485419	ENST00000485419.7	ENSG00000283154.4	ENSG00000283154		protein_coding	IQCJ-SCHIP1	NA	Not_Orphanet_gene	979	828095	3		Genes not presented in OMIM
3	159131563	159132542	gnomAD-SV_v3_INV_chr3_13752250	979	2.4e-05	3	0	4.75843	0	rare(AF<0.05)	3	159069319	159263747	ENSG00000214216	ENSG00000214216.11	ENST00000397832	ENST00000397832.7	ENSG00000214216.11	ENSG00000214216	NM_001042706.3	protein_coding	IQCJ	No_OMIM_phenotype	Not_Orphanet_gene	979	194429	3		Genes in OMIM without any phenotype
3	159137787	159138381	gnomAD-SV_v3_INV_chr3_6dd1d58a	594	6.3e-05	8	0	0.000126891	0	rare(AF<0.05)	3	159069264	159897358	ENSG00000283154	ENSG00000283154.4	ENST00000485419	ENST00000485419.7	ENSG00000283154.4	ENSG00000283154		protein_coding	IQCJ-SCHIP1	NA	Not_Orphanet_gene	594	828095	3		Genes not presented in OMIM
3	159137787	159138381	gnomAD-SV_v3_INV_chr3_6dd1d58a	594	6.3e-05	8	0	0.000126891	0	rare(AF<0.05)	3	159069319	159263747	ENSG00000214216	ENSG00000214216.11	ENST00000397832	ENST00000397832.7	ENSG00000214216.11	ENSG00000214216	NM_001042706.3	protein_coding	IQCJ	No_OMIM_phenotype	Not_Orphanet_gene	594	194429	3		Genes in OMIM without any phenotype
3	163740251	167597983	gnomAD-SV_v3_INV_chr3_58dcccb5	3857732	8e-06	1	0	1.58614	0	rare(AF<0.05)	3	167478684	167653942	ENSG00000174776	ENSG00000174776.12	ENST00000682715	ENST00000682715.1	ENSG00000174776.12	ENSG00000174776	NM_001366157.1	protein_coding	WDR49	NA	Not_Orphanet_gene	119299	175259	2		Genes not presented in OMIM
3	167554812	167555176	gnomAD-SV_v3_INV_chr3_5f3a25cb	364	1.6e-05	2	0	3.17229	0	rare(AF<0.05)	3	167478684	167653942	ENSG00000174776	ENSG00000174776.12	ENST00000682715	ENST00000682715.1	ENSG00000174776.12	ENSG00000174776	NM_001366157.1	protein_coding	WDR49	NA	Not_Orphanet_gene	364	175259	3		Genes not presented in OMIM
3	169821268	170002423	gnomAD-SV_v3_INV_chr3_92036240	181155	3.2e-05	4	0	6.34457	0	rare(AF<0.05)	3	169812870	169837773	ENSG00000188306	ENSG00000188306.7	ENST00000340806	ENST00000340806.7	ENSG00000188306.7	ENSG00000188306	NM_001080460.3	protein_coding	LRRIQ4	NA	Not_Orphanet_gene	16505	24904	2		Genes not presented in OMIM
3	169841756	169842496	gnomAD-SV_v3_INV_chr3_9cf8cb91	740	4e-05	5	0	7.93072	0	rare(AF<0.05)	3	169839172	169869935	ENSG00000114248	ENSG00000114248.10	ENST00000316428	ENST00000316428.10	ENSG00000114248.10	ENSG00000114248	NM_024727.4	protein_coding	LRRC31	NA	Not_Orphanet_gene	740	30764	3		Genes not presented in OMIM
3	175244377	175589341	gnomAD-SV_v3_INV_chr3_c2fdc494	344964	8e-06	1	0	1.58614	0	rare(AF<0.05)	3	174859334	175810548	ENSG00000177694	ENSG00000177694.16	ENST00000454872	ENST00000454872.6	ENSG00000177694.16	ENSG00000177694	NM_207015.3	protein_coding	NAALADL2	No_OMIM_phenotype	Not_Orphanet_gene	344964	951215	3		Genes in OMIM without any phenotype
3	184379668	192292050	gnomAD-SV_v3_INV_chr3_be1ea1a3	7912382	1.6e-05	0	1	0	1.58614	rare(AF<0.05)	3	192139390	192727541	ENSG00000114279	ENSG00000114279.15	ENST00000445105	ENST00000445105.7	ENSG00000114279.15	ENSG00000114279	NM_004113.6	protein_coding	FGF12	Developmental and epileptic encephalopathy 47, 617166 (3), Autosomal dominant	Orphanet_gene	152660	588152	2		Genes in OMIM with at least one phenotype
3	190075870	190087102	gnomAD-SV_v3_INV_chr3_f14818e0	11232	8e-06	1	0	1.58614	0	rare(AF<0.05)	3	189956728	190120897	ENSG00000090530	ENSG00000090530.10	ENST00000319332	ENST00000319332.10	ENSG00000090530.10	ENSG00000090530	NM_018192.4	protein_coding	P3H2	Myopia, high, with cataract and vitreoretinal degeneration, 614292 (3), Autosomal recessive	Orphanet_gene	11232	164170	3		Genes in OMIM with at least one phenotype
3	190306155	190306355	gnomAD-SV_v3_INV_chr3_0189a397	200	8e-06	1	0	1.58614	0	rare(AF<0.05)	3	190305707	190322446	ENSG00000163347	ENSG00000163347.6	ENST00000295522	ENST00000295522.4	ENSG00000163347.6	ENSG00000163347	NM_021101.5	protein_coding	CLDN1	Ichthyosis, leukocyte vacuoles, alopecia, and sclerosing cholangitis, 607626 (3), Autosomal recessive	Orphanet_gene	200	16740	3		Genes in OMIM with at least one phenotype
3	190650560	190655299	gnomAD-SV_v3_INV_chr3_6c737ee0	4739	8e-06	1	0	1.58614	0	rare(AF<0.05)	3	190514085	190651514	ENSG00000196083	ENSG00000196083.11	ENST00000447382	ENST00000447382.6	ENSG00000196083.11	ENSG00000196083	NM_002182.4	protein_coding	IL1RAP	No_OMIM_phenotype	Not_Orphanet_gene	954	137430	2		Genes in OMIM without any phenotype
3	191690794	192374113	gnomAD-SV_v3_INV_chr3_4e233883	683319	8e-06	1	0	1.58614	0	rare(AF<0.05)	3	192139390	192727541	ENSG00000114279	ENSG00000114279.15	ENST00000445105	ENST00000445105.7	ENSG00000114279.15	ENSG00000114279	NM_004113.6	protein_coding	FGF12	Developmental and epileptic encephalopathy 47, 617166 (3), Autosomal dominant	Orphanet_gene	234723	588152	2		Genes in OMIM with at least one phenotype
3	194641647	194955002	gnomAD-SV_v3_INV_chr3_a55d1894	313355	1.6e-05	0	1	0	1.58614	rare(AF<0.05)	3	194640791	194672191	ENSG00000041802	ENSG00000041802.11	ENST00000265245	ENST00000265245.10	ENSG00000041802.11	ENSG00000041802	NM_018385.3	protein_coding	LSG1	No_OMIM_phenotype	Not_Orphanet_gene	30544	31401	2		Genes in OMIM without any phenotype
4	5609262	5759376	gnomAD-SV_v3_INV_chr4_46c6281b	150114	8e-06	1	0	1.58614	0	rare(AF<0.05)	4	5562439	5708559	ENSG00000173040	ENSG00000173040.13	ENST00000344408	ENST00000344408.10	ENSG00000173040.13	ENSG00000173040	NM_147127.5	protein_coding	EVC2	Ellis-van Creveld syndrome, 225500 (3), Autosomal recessive; Weyers acrofacial dysostosis, 193530 (3), Autosomal dominant	Orphanet_gene	99297	146121	2		Genes in OMIM with at least one phenotype
4	5609262	5759376	gnomAD-SV_v3_INV_chr4_46c6281b	150114	8e-06	1	0	1.58614	0	rare(AF<0.05)	4	5711201	5814305	ENSG00000072840	ENSG00000072840.13	ENST00000264956	ENST00000264956.11	ENSG00000072840.13	ENSG00000072840	NM_153717.3	protein_coding	EVC	Ellis-van Creveld syndrome, 225500 (3), Autosomal recessive; ?Weyers acrofacial dysostosis, 193530 (3), Autosomal dominant	Orphanet_gene	48175	103105	2		Genes in OMIM with at least one phenotype
4	8005263	8005987	gnomAD-SV_v3_INV_chr4_a7c013bb	724	8e-06	1	0	1.58614	0	rare(AF<0.05)	4	7965327	8158813	ENSG00000163995	ENSG00000163995.22	ENST00000447017	ENST00000447017.7	ENSG00000163995.22	ENSG00000163995	NM_001130083.2	protein_coding	ABLIM2	No_OMIM_phenotype	Not_Orphanet_gene	724	193487	3		Genes in OMIM without any phenotype
4	8209718	8212805	gnomAD-SV_v3_INV_chr4_81e972b7	3087	1.6e-05	2	0	3.17229	0	rare(AF<0.05)	4	8199290	8241103	ENSG00000125089	ENSG00000125089.18	ENST00000245105	ENST00000245105.8	ENSG00000125089.18	ENSG00000125089	NM_018986.5	protein_coding	SH3TC1	NA	Not_Orphanet_gene	3087	41814	3		Genes not presented in OMIM
4	8400924	10237378	gnomAD-SV_v3_INV_chr4_13cd0621	1836454	8e-06	1	0	1.58614	0	rare(AF<0.05)	4	8366282	8440723	ENSG00000087008	ENSG00000087008.16	ENST00000356406	ENST00000356406.10	ENSG00000087008.16	ENSG00000087008	NM_003501.3	protein_coding	ACOX3	No_OMIM_phenotype	Not_Orphanet_gene	39799	74442	2		Genes in OMIM without any phenotype
4	16790207	16802637	gnomAD-SV_v3_INV_chr4_fcab450e	12430	1.6e-05	2	0	3.17229	0	rare(AF<0.05)	4	16501541	16898645	ENSG00000169744	ENSG00000169744.13	ENST00000304523	ENST00000304523.10	ENSG00000169744.13	ENSG00000169744	NM_001290.5	protein_coding	LDB2	No_OMIM_phenotype	Not_Orphanet_gene	12430	397105	3		Genes in OMIM without any phenotype
4	21361297	21363340	gnomAD-SV_v3_INV_chr4_743f71b4	2043	1.6e-05	2	0	3.17229	0	rare(AF<0.05)	4	20728606	21948772	ENSG00000185774	ENSG00000185774.17	ENST00000382152	ENST00000382152.7	ENSG00000185774.17	ENSG00000185774	NM_025221.6	protein_coding	KCNIP4	No_OMIM_phenotype	Not_Orphanet_gene	2043	1220167	3		Genes in OMIM without any phenotype
4	26484997	26485813	gnomAD-SV_v3_INV_chr4_3ebb6782	816	8e-06	1	0	1.58614	0	rare(AF<0.05)	4	26481396	26490484	ENSG00000163394	ENSG00000163394.6	ENST00000295589	ENST00000295589.4	ENSG00000163394.6	ENSG00000163394	NM_000730.3	protein_coding	CCKAR	No_OMIM_phenotype	Not_Orphanet_gene	816	9089	3		Genes in OMIM without any phenotype
4	36295730	36296753	gnomAD-SV_v3_INV_chr4_412077d4	1023	8e-06	1	0	1.58614	0	rare(AF<0.05)	4	36281616	36347511	ENSG00000197057	ENSG00000197057.10	ENST00000639862	ENST00000639862.2	ENSG00000197057.10	ENSG00000197057	NM_001170700.3	protein_coding	DTHD1	No_OMIM_phenotype	Not_Orphanet_gene	1023	65896	3		Genes in OMIM without any phenotype
4	42117983	42118233	gnomAD-SV_v3_INV_chr4_fc660e62	250	0.000151	17	1	0.000269644	1.58614	rare(AF<0.05)	4	42110853	42152655	ENSG00000188848	ENSG00000188848.17	ENST00000502486	ENST00000502486.6	ENSG00000188848.17	ENSG00000188848	NM_207406.4	protein_coding	BEND4	NA	Not_Orphanet_gene	250	41803	3		Genes not presented in OMIM
4	42486875	42711999	gnomAD-SV_v3_INV_chr4_8b908897	225124	8e-06	1	0	1.58614	0	rare(AF<0.05)	4	42408373	42657105	ENSG00000124406	ENSG00000124406.17	ENST00000381668	ENST00000381668.9	ENSG00000124406.17	ENSG00000124406	NM_006095.2	protein_coding	ATP8A1	No_OMIM_phenotype	Not_Orphanet_gene	170230	248733	2		Genes in OMIM without any phenotype
4	43008707	43015506	gnomAD-SV_v3_INV_chr4_1457a065	6799	2.4e-05	3	0	4.75843	0	rare(AF<0.05)	4	42892713	43030658	ENSG00000215203	ENSG00000215203.3	ENST00000399770	ENST00000399770.3	ENSG00000215203.3	ENSG00000215203	NM_001080476.3	protein_coding	GRXCR1	Deafness, autosomal recessive 25, 613285 (3), Autosomal recessive	Orphanet_gene	6799	137946	3		Genes in OMIM with at least one phenotype
4	46295788	46303209	gnomAD-SV_v3_INV_chr4_7a526fc7	7421	8e-06	1	0	1.58614	0	rare(AF<0.05)	4	46243548	46390128	ENSG00000151834	ENSG00000151834.16	ENST00000381620	ENST00000381620.9	ENSG00000151834.16	ENSG00000151834	NM_000807.4	protein_coding	GABRA2	Developmental and epileptic encephalopathy 78, 618557 (3), Autosomal dominant; {Alcohol dependence, susceptibility to}, 103780 (3), Multifactorial	Orphanet_gene	7421	146581	3		Genes in OMIM with at least one phenotype
4	47041701	47049701	gnomAD-SV_v3_INV_chr4_122f32c6	8000	2.4e-05	3	0	4.75843	0	rare(AF<0.05)	4	47031567	47426447	ENSG00000163288	ENSG00000163288.14	ENST00000295454	ENST00000295454.8	ENSG00000163288.14	ENSG00000163288	NM_000812.4	protein_coding	GABRB1	Developmental and epileptic encephalopathy 45, 617153 (3), Autosomal dominant	Not_Orphanet_gene	8000	394881	3		Genes in OMIM with at least one phenotype
4	47133853	47150597	gnomAD-SV_v3_INV_chr4_fd3280ef	16744	8e-06	1	0	1.58614	0	rare(AF<0.05)	4	47031567	47426447	ENSG00000163288	ENSG00000163288.14	ENST00000295454	ENST00000295454.8	ENSG00000163288.14	ENSG00000163288	NM_000812.4	protein_coding	GABRB1	Developmental and epileptic encephalopathy 45, 617153 (3), Autosomal dominant	Not_Orphanet_gene	16744	394881	3		Genes in OMIM with at least one phenotype
4	47361483	47364695	gnomAD-SV_v3_INV_chr4_72103883	3212	1.6e-05	2	0	3.17229	0	rare(AF<0.05)	4	47031567	47426447	ENSG00000163288	ENSG00000163288.14	ENST00000295454	ENST00000295454.8	ENSG00000163288.14	ENSG00000163288	NM_000812.4	protein_coding	GABRB1	Developmental and epileptic encephalopathy 45, 617153 (3), Autosomal dominant	Not_Orphanet_gene	3212	394881	3		Genes in OMIM with at least one phenotype
4	47613698	47617565	gnomAD-SV_v3_INV_chr4_f4af9a33	3867	8e-06	1	0	1.58614	0	rare(AF<0.05)	4	47594001	47838067	ENSG00000145244	ENSG00000145244.12	ENST00000273857	ENST00000273857.9	ENSG00000145244.12	ENSG00000145244	NM_006587.4	protein_coding	CORIN	?Cardiomyopathy, familial hypertrophic, 30, atrial, 620734 (3), Autosomal recessive; Preeclampsia/eclampsia 5, 614595 (3)	Orphanet_gene	3867	244067	3		Genes in OMIM with at least one phenotype
4	61830922	61832257	gnomAD-SV_v3_INV_chr4_fb8863ae	1335	8e-06	1	0	1.58614	0	rare(AF<0.05)	4	61200326	62078335	ENSG00000150471	ENSG00000150471.17	ENST00000683033	ENST00000683033.1	ENSG00000150471.17	ENSG00000150471	NM_001387552.1	protein_coding	ADGRL3	No_OMIM_phenotype	Not_Orphanet_gene	1335	878010	3		Genes in OMIM without any phenotype
4	69757845	69781997	gnomAD-SV_v3_INV_chr4_5016de56	24152	1.6e-05	0	1	0	1.58614	rare(AF<0.05)	4	69721167	69760620	ENSG00000173597	ENSG00000173597.9	ENST00000310613	ENST00000310613.8	ENSG00000173597.9	ENSG00000173597	NM_014465.4	protein_coding	SULT1B1	No_OMIM_phenotype	Not_Orphanet_gene	2775	39454	2		Genes in OMIM without any phenotype
4	70592713	70592774	gnomAD-SV_v3_INV_chr4_ccb10646	61	0.000135	17	0	0.000269644	0	rare(AF<0.05)	4	70592256	70607288	ENSG00000178522	ENSG00000178522.15	ENST00000322937	ENST00000322937.10	ENSG00000178522.15	ENSG00000178522	NM_016519.6	protein_coding	AMBN	Amelogenesis imperfecta, type IF, 616270 (3), Autosomal recessive	Orphanet_gene	61	15033	3		Genes in OMIM with at least one phenotype
4	70836644	70903260	gnomAD-SV_v3_INV_chr4_93353e5f	66616	8e-06	1	0	1.58614	0	rare(AF<0.05)	4	70815783	70839890	ENSG00000132463	ENSG00000132463.15	ENST00000254799	ENST00000254799.11	ENSG00000132463.15	ENSG00000132463	NM_002092.4	protein_coding	GRSF1	No_OMIM_phenotype	Not_Orphanet_gene	3246	24108	2		Genes in OMIM without any phenotype
4	70836644	70903260	gnomAD-SV_v3_INV_chr4_93353e5f	66616	8e-06	1	0	1.58614	0	rare(AF<0.05)	4	70902369	70988168	ENSG00000173542	ENSG00000173542.9	ENST00000309395	ENST00000309395.7	ENSG00000173542.9	ENSG00000173542	NM_173468.4	protein_coding	MOB1B	No_OMIM_phenotype	Not_Orphanet_gene	891	85800	2		Genes in OMIM without any phenotype
4	73455262	76320445	gnomAD-SV_v3_INV_chr4_a612d2ce	2865183	8e-06	1	0	1.58614	0	rare(AF<0.05)	4	73436221	73456174	ENSG00000081051	ENSG00000081051.8	ENST00000395792	ENST00000395792.7	ENSG00000081051.8	ENSG00000081051	NM_001134.3	protein_coding	AFP	[Hereditary persistence of alpha-fetoprotein], 615970 (3), Autosomal dominant; Alpha-fetoprotein deficiency, 615969 (3), Autosomal recessive	Orphanet_gene	912	19954	2		Genes in OMIM with at least one phenotype
4	73455262	76320445	gnomAD-SV_v3_INV_chr4_a612d2ce	2865183	8e-06	1	0	1.58614	0	rare(AF<0.05)	4	76313039	76421141	ENSG00000163749	ENSG00000163749.18	ENST00000682701	ENST00000682701.1	ENSG00000163749.18	ENSG00000163749	NM_001394954.1	protein_coding	CCDC158	NA	Not_Orphanet_gene	7406	108103	2		Genes not presented in OMIM
4	74160096	84998626	gnomAD-SV_v3_INV_chr4_64e055ec	10838530	8e-06	1	0	1.58619	0	rare(AF<0.05)	4	74158118	74303099	ENSG00000163738	ENSG00000163738.19	ENST00000325278	ENST00000325278.7	ENSG00000163738.19	ENSG00000163738	NM_001144978.3	protein_coding	MTHFD2L	No_OMIM_phenotype	Not_Orphanet_gene	143003	144982	2		Genes in OMIM without any phenotype
4	80685194	80685751	gnomAD-SV_v3_INV_chr4_46274cf8	557	8e-06	1	0	1.58614	0	rare(AF<0.05)	4	80335730	80963750	ENSG00000197826	ENSG00000197826.13	ENST00000358105	ENST00000358105.8	ENSG00000197826.13	ENSG00000197826	NM_152770.3	protein_coding	CFAP299	NA	Not_Orphanet_gene	557	628021	3		Genes not presented in OMIM
4	85754892	85780973	gnomAD-SV_v3_INV_chr4_60e49b86	26081	8e-06	1	0	1.58614	0	rare(AF<0.05)	4	85475150	86002666	ENSG00000138639	ENSG00000138639.18	ENST00000395184	ENST00000395184.6	ENSG00000138639.18	ENSG00000138639	NM_001025616.3	protein_coding	ARHGAP24	No_OMIM_phenotype	Orphanet_gene	26081	527517	3		Genes in OMIM without any phenotype
4	85939379	86458072	gnomAD-SV_v3_INV_chr4_6eb18c31	518693	1.6e-05	2	0	3.17229	0	rare(AF<0.05)	4	85475150	86002666	ENSG00000138639	ENSG00000138639.18	ENST00000395184	ENST00000395184.6	ENSG00000138639.18	ENSG00000138639	NM_001025616.3	protein_coding	ARHGAP24	No_OMIM_phenotype	Orphanet_gene	63287	527517	2		Genes in OMIM without any phenotype
4	86694351	88137913	gnomAD-SV_v3_INV_chr4_38448b4f	1443562	8e-06	1	0	1.58614	0	rare(AF<0.05)	4	86594315	86815161	ENSG00000163629	ENSG00000163629.13	ENST00000411767	ENST00000411767.7	ENSG00000163629.13	ENSG00000163629	NM_080683.3	protein_coding	PTPN13	No_OMIM_phenotype	Not_Orphanet_gene	120810	220847	2		Genes in OMIM without any phenotype
4	86694351	88137913	gnomAD-SV_v3_INV_chr4_38448b4f	1443562	8e-06	1	0	1.58614	0	rare(AF<0.05)	4	88090269	88158639	ENSG00000118777	ENSG00000118777.12	ENST00000237612	ENST00000237612.8	ENSG00000118777.12	ENSG00000118777	NM_004827.3	protein_coding	ABCG2	[Junior blood group system], 614490 (3); [Uric acid concentration, serum, QTL1], 138900 (3), ?Autosomal dominant	Not_Orphanet_gene	47644	68371	2		Genes in OMIM with at least one phenotype
4	90909302	90910033	gnomAD-SV_v3_INV_chr4_14ac0cf2	731	8e-06	1	0	1.58614	0	rare(AF<0.05)	4	90127394	91605295	ENSG00000184305	ENSG00000184305.16	ENST00000509176	ENST00000509176.6	ENSG00000184305.16	ENSG00000184305	NM_001145065.2	protein_coding	CCSER1	No_OMIM_phenotype	Not_Orphanet_gene	731	1477902	3		Genes in OMIM without any phenotype
4	99500079	99519545	gnomAD-SV_v3_INV_chr4_a000c19d	19466	8e-06	1	0	1.58614	0	rare(AF<0.05)	4	99511021	99542303	ENSG00000138813	ENSG00000138813.10	ENST00000326581	ENST00000326581.9	ENSG00000138813.10	ENSG00000138813	NM_032149.3	protein_coding	C4orf17	NA	Not_Orphanet_gene	8524	31283	2		Genes not presented in OMIM
4	101953371	102150189	gnomAD-SV_v3_INV_chr4_001b9484	196818	8e-06	1	0	1.58614	0	rare(AF<0.05)	4	101790730	102074812	ENSG00000153064	ENSG00000153064.12	ENST00000322953	ENST00000322953.9	ENSG00000153064.12	ENSG00000153064	NM_017935.5	protein_coding	BANK1	No_OMIM_phenotype	Orphanet_gene	121441	284083	2		Genes in OMIM without any phenotype
4	102731892	102749552	gnomAD-SV_v3_INV_chr4_2ce9b799	17660	8e-06	1	0	1.58614	0	rare(AF<0.05)	4	102630770	102760968	ENSG00000109323	ENSG00000109323.11	ENST00000647097	ENST00000647097.2	ENSG00000109323.11	ENSG00000109323	NM_005908.4	protein_coding	MANBA	Mannosidosis, beta, 248510 (3), Autosomal recessive	Orphanet_gene	17660	130199	3		Genes in OMIM with at least one phenotype
4	104812097	105709685	gnomAD-SV_v3_INV_chr4_8e84c111	897588	8e-06	1	0	1.58614	0	rare(AF<0.05)	4	105708784	105847725	ENSG00000138780	ENSG00000138780.15	ENST00000515279	ENST00000515279.6	ENSG00000138780.15	ENSG00000138780	NM_001370181.1	protein_coding	GSTCD	No_OMIM_phenotype	Not_Orphanet_gene	901	138942	2		Genes in OMIM without any phenotype
4	107889556	107891189	gnomAD-SV_v3_INV_chr4_f5db5995	1633	2.4e-05	3	0	4.75843	0	rare(AF<0.05)	4	107824932	107915047	ENSG00000164023	ENSG00000164023.15	ENST00000690982	ENST00000690982.1	ENSG00000164023.15	ENSG00000164023	NM_001375905.1	protein_coding	SGMS2	Calvarial doughnut lesions with bone fragility with or without spondylometaphyseal dysplasia, 126550 (3), Autosomal dominant	Not_Orphanet_gene	1633	90116	3		Genes in OMIM with at least one phenotype
4	108334279	148008556	gnomAD-SV_v3_INV_chr4_a1690d0a	39674277	8e-06	1	0	1.58614	0	rare(AF<0.05)	4	147732088	148072776	ENSG00000071205	ENSG00000071205.12	ENST00000336498	ENST00000336498.8	ENSG00000071205.12	ENSG00000071205	NM_024605.4	protein_coding	ARHGAP10	No_OMIM_phenotype	Not_Orphanet_gene	276468	340689	2		Genes in OMIM without any phenotype
4	109014414	141571440	gnomAD-SV_v3_INV_chr4_7d991b47	32557026	8e-06	1	0	1.58614	0	rare(AF<0.05)	4	108808725	109302658	ENSG00000188517	ENSG00000188517.17	ENST00000399132	ENST00000399132.6	ENSG00000188517.17	ENSG00000188517	NM_198721.4	protein_coding	COL25A1	Fibrosis of extraocular muscles, congenital, 5, 616219 (3), Autosomal recessive	Orphanet_gene	288244	493934	2		Genes in OMIM with at least one phenotype
4	109214006	109215739	gnomAD-SV_v3_INV_chr4_498793db	1733	8e-06	1	0	1.58614	0	rare(AF<0.05)	4	108808725	109302658	ENSG00000188517	ENSG00000188517.17	ENST00000399132	ENST00000399132.6	ENSG00000188517.17	ENSG00000188517	NM_198721.4	protein_coding	COL25A1	Fibrosis of extraocular muscles, congenital, 5, 616219 (3), Autosomal recessive	Orphanet_gene	1733	493934	3		Genes in OMIM with at least one phenotype
4	118255466	118255547	gnomAD-SV_v3_INV_chr4_c6196c4c	81	0.000135	17	0	0.000269644	0	rare(AF<0.05)	4	118034486	118258634	ENSG00000164100	ENSG00000164100.9	ENST00000296499	ENST00000296499.6	ENSG00000164100.9	ENSG00000164100	NM_004784.3	protein_coding	NDST3	No_OMIM_phenotype	Not_Orphanet_gene	81	224149	3		Genes in OMIM without any phenotype
4	137020564	142316752	gnomAD-SV_v3_INV_chr4_0e1c2f22	5296188	8e-06	1	0	1.58614	0	rare(AF<0.05)	4	142023160	142846301	ENSG00000109452	ENSG00000109452.13	ENST00000262992	ENST00000262992.9	ENSG00000109452.13	ENSG00000109452	NM_001101669.3	protein_coding	INPP4B	No_OMIM_phenotype	Not_Orphanet_gene	293592	823142	2		Genes in OMIM without any phenotype
4	140114786	140115668	gnomAD-SV_v3_INV_chr4_93b2c942	882	2.4e-05	1	1	1.58614	1.58614	rare(AF<0.05)	4	139716753	140154184	ENSG00000196782	ENSG00000196782.13	ENST00000509479	ENST00000509479.6	ENSG00000196782.13	ENSG00000196782	NM_018717.5	protein_coding	MAML3	No_OMIM_phenotype	Not_Orphanet_gene	882	437432	3		Genes in OMIM without any phenotype
4	140954225	140965480	gnomAD-SV_v3_INV_chr4_630dca59	11255	2.4e-05	1	1	1.58614	1.58614	rare(AF<0.05)	4	140859807	141133469	ENSG00000170153	ENSG00000170153.11	ENST00000515673	ENST00000515673.7	ENSG00000170153.11	ENSG00000170153	NM_020724.2	protein_coding	RNF150	NA	Not_Orphanet_gene	11255	273663	3		Genes not presented in OMIM
4	143692809	143693600	gnomAD-SV_v3_INV_chr4_80fff5a7	791	1.6e-05	2	0	3.17229	0	rare(AF<0.05)	4	143577302	143700675	ENSG00000183090	ENSG00000183090.5	ENST00000329798	ENST00000329798.5	ENSG00000183090.5	ENSG00000183090	NM_001168235.2	protein_coding	FREM3	No_OMIM_phenotype	Not_Orphanet_gene	791	123374	3		Genes in OMIM without any phenotype
4	150627210	150629477	gnomAD-SV_v3_INV_chr4_cfe2ecd0	2267	1.6e-05	2	0	3.17229	0	rare(AF<0.05)	4	150264435	151015284	ENSG00000198589	ENSG00000198589.15	ENST00000651943	ENST00000651943.2	ENSG00000198589.15	ENSG00000198589	NM_001364905.1	protein_coding	LRBA	Immunodeficiency, common variable, 8, with autoimmunity, 614700 (3), Autosomal recessive	Orphanet_gene	2267	750850	3		Genes in OMIM with at least one phenotype
4	151269541	154434055	gnomAD-SV_v3_INV_chr4_798985d0	3164514	8e-06	1	0	1.58614	0	rare(AF<0.05)	4	151120281	151325605	ENSG00000109686	ENSG00000109686.20	ENST00000604030	ENST00000604030.7	ENSG00000109686.20	ENSG00000109686	NM_001378122.1	protein_coding	SH3D19	No_OMIM_phenotype	Not_Orphanet_gene	56064	205325	2		Genes in OMIM without any phenotype
4	151269541	154434055	gnomAD-SV_v3_INV_chr4_798985d0	3164514	8e-06	1	0	1.58614	0	rare(AF<0.05)	4	154231742	154491799	ENSG00000197410	ENSG00000197410.14	ENST00000357232	ENST00000357232.10	ENSG00000197410.14	ENSG00000197410	NM_001358235.2	protein_coding	DCHS2	No_OMIM_phenotype	Not_Orphanet_gene	202313	260058	2		Genes in OMIM without any phenotype
4	151400424	151437405	gnomAD-SV_v3_INV_chr4_e3dee06e	36981	1.6e-05	2	0	3.17229	0	rare(AF<0.05)	4	151409176	151670503	ENSG00000164142	ENSG00000164142.16	ENST00000435205	ENST00000435205.6	ENSG00000164142.16	ENSG00000164142	NM_001109977.3	protein_coding	FHIP1A	NA	Not_Orphanet_gene	28229	261328	2		Genes not presented in OMIM
4	151570859	151616894	gnomAD-SV_v3_INV_chr4_0a847855	46035	8e-06	1	0	1.58614	0	rare(AF<0.05)	4	151409176	151670503	ENSG00000164142	ENSG00000164142.16	ENST00000435205	ENST00000435205.6	ENSG00000164142.16	ENSG00000164142	NM_001109977.3	protein_coding	FHIP1A	NA	Not_Orphanet_gene	46035	261328	3		Genes not presented in OMIM
4	158116439	168149538	gnomAD-SV_v3_INV_chr4_50124bc8	10033099	8e-06	1	0	1.58614	0	rare(AF<0.05)	4	168092537	168187736	ENSG00000109511	ENSG00000109511.12	ENST00000359299	ENST00000359299.8	ENSG00000109511.12	ENSG00000109511	NM_007193.5	protein_coding	ANXA10	No_OMIM_phenotype	Not_Orphanet_gene	57001	95200	2		Genes in OMIM without any phenotype
4	165354863	165410031	gnomAD-SV_v3_INV_chr4_f0a683cb	55168	8e-06	1	0	1.58614	0	rare(AF<0.05)	4	165379008	165498547	ENSG00000109472	ENSG00000109472.14	ENST00000402744	ENST00000402744.9	ENSG00000109472.14	ENSG00000109472	NM_001873.4	protein_coding	CPE	BDV syndrome, 619326 (3), Autosomal recessive	Orphanet_gene	31023	119540	2		Genes in OMIM with at least one phenotype
4	182690639	182693344	gnomAD-SV_v3_INV_chr4_1d7965b6	2705	8e-06	1	0	1.58614	0	rare(AF<0.05)	4	182243402	182803024	ENSG00000218336	ENSG00000218336.9	ENST00000511685	ENST00000511685.6	ENSG00000218336.9	ENSG00000218336	NM_001080477.4	protein_coding	TENM3	Microphthalmia, syndromic 15, 615145 (3), Autosomal recessive; ?Microphthalmia, isolated, with coloboma 9, 615145 (3), Autosomal recessive	Orphanet_gene	2705	559623	3		Genes in OMIM with at least one phenotype
4	184595626	184667545	gnomAD-SV_v3_INV_chr4_dbdccd86	71919	5.6e-05	5	1	7.93072	1.58614	rare(AF<0.05)	4	184649738	184694952	ENSG00000164306	ENSG00000164306.11	ENST00000314970	ENST00000314970.11	ENSG00000164306.11	ENSG00000164306	NM_152683.4	protein_coding	PRIMPOL	Myopia 22, autosomal dominant, 615420 (3), Autosomal dominant	Not_Orphanet_gene	17807	45215	2		Genes in OMIM with at least one phenotype
5	455827	956344	gnomAD-SV_v3_INV_chr5_3f0a238d	500517	2.4e-05	3	0	4.75843	0	rare(AF<0.05)	5	443176	467290	ENSG00000180104	ENSG00000180104.16	ENST00000512944	ENST00000512944.6	ENSG00000180104.16	ENSG00000180104	NM_007277.5	protein_coding	EXOC3	No_OMIM_phenotype	Not_Orphanet_gene	11463	24115	2		Genes in OMIM without any phenotype
5	3768484	26918305	gnomAD-SV_v3_INV_chr5_03db89e5	23149821	8e-06	1	0	1.58614	0	rare(AF<0.05)	5	26880597	27038586	ENSG00000113100	ENSG00000113100.10	ENST00000231021	ENST00000231021.9	ENSG00000113100.10	ENSG00000113100	NM_016279.4	protein_coding	CDH9	No_OMIM_phenotype	Not_Orphanet_gene	37708	157990	2		Genes in OMIM without any phenotype
5	6726260	6726389	gnomAD-SV_v3_INV_chr5_b9ca80d6	129	4.8e-05	6	0	9.51686	0	rare(AF<0.05)	5	6713432	6757044	ENSG00000112941	ENSG00000112941.14	ENST00000230859	ENST00000230859.8	ENSG00000112941.14	ENSG00000112941	NM_006999.6	protein_coding	TENT4A	No_OMIM_phenotype	Not_Orphanet_gene	129	43613	3		Genes in OMIM without any phenotype
5	11359786	11360417	gnomAD-SV_v3_INV_chr5_5490f92d	631	8e-06	1	0	1.58614	0	rare(AF<0.05)	5	10971836	11904446	ENSG00000169862	ENSG00000169862.21	ENST00000304623	ENST00000304623.13	ENSG00000169862.21	ENSG00000169862	NM_001332.4	protein_coding	CTNND2	No_OMIM_phenotype	Orphanet_gene	631	932611	3		Genes in OMIM without any phenotype
5	11653721	11670735	gnomAD-SV_v3_INV_chr5_e193e733	17014	1.6e-05	2	0	3.17229	0	rare(AF<0.05)	5	10971836	11904446	ENSG00000169862	ENSG00000169862.21	ENST00000304623	ENST00000304623.13	ENSG00000169862.21	ENSG00000169862	NM_001332.4	protein_coding	CTNND2	No_OMIM_phenotype	Orphanet_gene	17014	932611	3		Genes in OMIM without any phenotype
5	12599103	19642737	gnomAD-SV_v3_INV_chr5_2e5f9099	7043634	8e-06	1	0	1.58614	0	rare(AF<0.05)	5	19471296	19988200	ENSG00000145526	ENSG00000145526.12	ENST00000382275	ENST00000382275.6	ENSG00000145526.12	ENSG00000145526	NM_004934.5	protein_coding	CDH18	No_OMIM_phenotype	Not_Orphanet_gene	171441	516905	2		Genes in OMIM without any phenotype
5	13847177	13848911	gnomAD-SV_v3_INV_chr5_0adb2342	1734	1.6e-05	2	0	3.17229	0	rare(AF<0.05)	5	13690328	13944688	ENSG00000039139	ENSG00000039139.11	ENST00000265104	ENST00000265104.5	ENSG00000039139.11	ENSG00000039139	NM_001369.3	protein_coding	DNAH5	Ciliary dyskinesia, primary, 3, with or without situs inversus, 608644 (3), Autosomal recessive	Orphanet_gene	1734	254361	3		Genes in OMIM with at least one phenotype
5	15865189	31429854	gnomAD-SV_v3_INV_chr5_556edae4	15564665	8e-06	1	0	1.58617	0	rare(AF<0.05)	5	15500180	15939793	ENSG00000183580	ENSG00000183580.10	ENST00000504595	ENST00000504595.2	ENSG00000183580.10	ENSG00000183580	NM_012304.5	protein_coding	FBXL7	No_OMIM_phenotype	Not_Orphanet_gene	74604	439614	2		Genes in OMIM without any phenotype
5	15865189	31429854	gnomAD-SV_v3_INV_chr5_556edae4	15564665	8e-06	1	0	1.58617	0	rare(AF<0.05)	5	31400494	31532093	ENSG00000113360	ENSG00000113360.17	ENST00000344624	ENST00000344624.8	ENSG00000113360.17	ENSG00000113360	NM_001382508.1	protein_coding	DROSHA	No_OMIM_phenotype	Not_Orphanet_gene	29360	131600	2		Genes in OMIM without any phenotype
5	16125664	16126048	gnomAD-SV_v3_INV_chr5_94952809	384	8e-06	1	0	1.58614	0	rare(AF<0.05)	5	16067139	16179791	ENSG00000183654	ENSG00000183654.9	ENST00000332432	ENST00000332432.9	ENSG00000183654.9	ENSG00000183654	NM_001102562.3	protein_coding	MARCHF11	No_OMIM_phenotype	Not_Orphanet_gene	384	112653	3		Genes in OMIM without any phenotype
5	21970197	36002550	gnomAD-SV_v3_INV_chr5_7f56ff59	14032353	8e-06	1	0	1.58614	0	rare(AF<0.05)	5	21750673	22853344	ENSG00000154162	ENSG00000154162.15	ENST00000382254	ENST00000382254.6	ENSG00000154162.15	ENSG00000154162	NM_004061.5	protein_coding	CDH12	No_OMIM_phenotype	Not_Orphanet_gene	883147	1102672	2		Genes in OMIM without any phenotype
5	22355115	22681251	gnomAD-SV_v3_INV_chr5_efaf41ab	326136	8e-06	1	0	1.58614	0	rare(AF<0.05)	5	21750673	22853344	ENSG00000154162	ENSG00000154162.15	ENST00000382254	ENST00000382254.6	ENSG00000154162.15	ENSG00000154162	NM_004061.5	protein_coding	CDH12	No_OMIM_phenotype	Not_Orphanet_gene	326136	1102672	3		Genes in OMIM without any phenotype
5	26078942	39348899	gnomAD-SV_v3_INV_chr5_40dda7f2	13269957	8e-06	1	0	1.58614	0	rare(AF<0.05)	5	39284140	39364495	ENSG00000113600	ENSG00000113600.12	ENST00000263408	ENST00000263408.5	ENSG00000113600.12	ENSG00000113600	NM_001737.5	protein_coding	C9	C9 deficiency, 613825 (3); {Macular degeneration, age-related, 15, susceptibility to}, 615591 (3), Autosomal dominant	Orphanet_gene	64759	80356	2		Genes in OMIM with at least one phenotype
5	34021798	34024038	gnomAD-SV_v3_INV_chr5_66613c2f	2240	8e-06	1	0	1.58614	0	rare(AF<0.05)	5	34017858	34043213	ENSG00000082196	ENSG00000082196.21	ENST00000382065	ENST00000382065.8	ENSG00000082196.21	ENSG00000082196	NM_181435.6	protein_coding	C1QTNF3	No_OMIM_phenotype	Not_Orphanet_gene	2240	25356	3		Genes in OMIM without any phenotype
5	36630042	36633520	gnomAD-SV_v3_INV_chr5_3828e825	3478	8e-06	1	0	1.58614	0	rare(AF<0.05)	5	36606606	36688334	ENSG00000079215	ENSG00000079215.15	ENST00000265113	ENST00000265113.9	ENSG00000079215.15	ENSG00000079215	NM_004172.5	protein_coding	SLC1A3	Episodic ataxia, type 6, 612656 (3), Autosomal dominant	Orphanet_gene	3478	81729	3		Genes in OMIM with at least one phenotype
5	37059466	37060206	gnomAD-SV_v3_INV_chr5_9c6cb8f3	740	8e-06	1	0	1.58614	0	rare(AF<0.05)	5	36876769	37066413	ENSG00000164190	ENSG00000164190.19	ENST00000282516	ENST00000282516.13	ENSG00000164190.19	ENSG00000164190	NM_133433.4	protein_coding	NIPBL	Cornelia de Lange syndrome 1, 122470 (3), Autosomal dominant	Orphanet_gene	740	189645	3		Genes in OMIM with at least one phenotype
5	37539786	43176642	gnomAD-SV_v3_INV_chr5_359cda03	5636856	8e-06	1	0	1.58614	0	rare(AF<0.05)	5	37379318	37753435	ENSG00000082068	ENSG00000082068.9	ENST00000265107	ENST00000265107.9	ENSG00000082068.9	ENSG00000082068	NM_018034.4	protein_coding	WDR70	No_OMIM_phenotype	Not_Orphanet_gene	213649	374118	2		Genes in OMIM without any phenotype
5	38861064	38876646	gnomAD-SV_v3_INV_chr5_7bb02514	15582	4e-05	5	0	7.93072	0	rare(AF<0.05)	5	38846012	38935641	ENSG00000145623	ENSG00000145623.13	ENST00000274276	ENST00000274276.8	ENSG00000145623.13	ENSG00000145623	NM_003999.3	protein_coding	OSMR	Amyloidosis, primary localized cutaneous, 1, 105250 (3), Autosomal dominant	Orphanet_gene	15582	89630	3		Genes in OMIM with at least one phenotype
5	42484659	42498888	gnomAD-SV_v3_INV_chr5_e34cfe32	14229	8e-06	1	0	1.58614	0	rare(AF<0.05)	5	42423439	42721878	ENSG00000112964	ENSG00000112964.14	ENST00000230882	ENST00000230882.9	ENSG00000112964.14	ENSG00000112964	NM_000163.5	protein_coding	GHR	Laron dwarfism, 262500 (3), Autosomal recessive; Increased responsiveness to growth hormone, 604271 (3), Autosomal dominant; Growth hormone insensitivity, partial, 604271 (3), Autosomal dominant; {Hypercholesterolemia, familial, modifier of}, 143890 (3), Autosomal recessive, Autosomal dominant	Orphanet_gene	14229	298440	3		Genes in OMIM with at least one phenotype
5	42636503	42682939	gnomAD-SV_v3_INV_chr5_f08c7a5e	46436	8e-06	1	0	1.58614	0	rare(AF<0.05)	5	42423439	42721878	ENSG00000112964	ENSG00000112964.14	ENST00000230882	ENST00000230882.9	ENSG00000112964.14	ENSG00000112964	NM_000163.5	protein_coding	GHR	Laron dwarfism, 262500 (3), Autosomal recessive; Increased responsiveness to growth hormone, 604271 (3), Autosomal dominant; Growth hormone insensitivity, partial, 604271 (3), Autosomal dominant; {Hypercholesterolemia, familial, modifier of}, 143890 (3), Autosomal recessive, Autosomal dominant	Orphanet_gene	46436	298440	3		Genes in OMIM with at least one phenotype
5	56368264	57243549	gnomAD-SV_v3_INV_chr5_0e859119	875285	1.6e-05	0	1	0	1.58614	rare(AF<0.05)	5	57174059	57264673	ENSG00000062194	ENSG00000062194.16	ENST00000506184	ENST00000506184.7	ENSG00000062194.16	ENSG00000062194	NM_022913.4	protein_coding	GPBP1	No_OMIM_phenotype	Not_Orphanet_gene	69490	90615	2		Genes in OMIM without any phenotype
5	59218225	59323022	gnomAD-SV_v3_INV_chr5_962fde49	104797	8e-06	1	0	1.58614	0	rare(AF<0.05)	5	58969038	59893726	ENSG00000113448	ENSG00000113448.21	ENST00000340635	ENST00000340635.11	ENSG00000113448.21	ENSG00000113448	NM_001104631.2	protein_coding	PDE4D	Acrodysostosis 2, with or without hormone resistance, 614613 (3), Autosomal dominant	Orphanet_gene	104797	924689	3		Genes in OMIM with at least one phenotype
5	59357841	59358207	gnomAD-SV_v3_INV_chr5_83239789	366	1.6e-05	2	0	3.17229	0	rare(AF<0.05)	5	58969038	59893726	ENSG00000113448	ENSG00000113448.21	ENST00000340635	ENST00000340635.11	ENSG00000113448.21	ENSG00000113448	NM_001104631.2	protein_coding	PDE4D	Acrodysostosis 2, with or without hormone resistance, 614613 (3), Autosomal dominant	Orphanet_gene	366	924689	3		Genes in OMIM with at least one phenotype
5	59472514	59497038	gnomAD-SV_v3_INV_chr5_2566b88b	24524	8e-06	1	0	1.58614	0	rare(AF<0.05)	5	58969038	59893726	ENSG00000113448	ENSG00000113448.21	ENST00000340635	ENST00000340635.11	ENSG00000113448.21	ENSG00000113448	NM_001104631.2	protein_coding	PDE4D	Acrodysostosis 2, with or without hormone resistance, 614613 (3), Autosomal dominant	Orphanet_gene	24524	924689	3		Genes in OMIM with at least one phenotype
5	60984821	60985642	gnomAD-SV_v3_INV_chr5_c22fdff8	821	8e-06	1	0	1.58614	0	rare(AF<0.05)	5	60945205	61153026	ENSG00000164182	ENSG00000164182.12	ENST00000296597	ENST00000296597.10	ENSG00000164182.12	ENSG00000164182	NM_174889.5	protein_coding	NDUFAF2	Mitochondrial complex I deficiency, nuclear type 10, 618233 (3), Autosomal recessive	Orphanet_gene	821	207822	3		Genes in OMIM with at least one phenotype
5	71384658	71487132	gnomAD-SV_v3_INV_chr5_03beff75	102474	8e-06	1	0	1.58614	0	rare(AF<0.05)	5	71455651	71567820	ENSG00000145734	ENSG00000145734.20	ENST00000358731	ENST00000358731.9	ENSG00000145734.20	ENSG00000145734	NM_018429.3	protein_coding	BDP1	?Deafness, autosomal recessive 112, 618257 (3), Autosomal recessive	Orphanet_gene	31481	112170	2		Genes in OMIM with at least one phenotype
5	73822050	73825446	gnomAD-SV_v3_INV_chr5_b843831c	3396	1.6e-05	2	0	3.17229	0	rare(AF<0.05)	5	73626196	73941990	ENSG00000214944	ENSG00000214944.10	ENST00000513042	ENST00000513042.7	ENSG00000214944.10	ENSG00000214944	NM_001177693.2	protein_coding	ARHGEF28	No_OMIM_phenotype	Not_Orphanet_gene	3396	315795	3		Genes in OMIM without any phenotype
5	74722009	74722091	gnomAD-SV_v3_INV_chr5_4c501a05	82	8e-06	1	0	1.58614	0	rare(AF<0.05)	5	74721206	74767117	ENSG00000164347	ENSG00000164347.18	ENST00000296805	ENST00000296805.8	ENSG00000164347.18	ENSG00000164347	NM_032380.5	protein_coding	GFM2	Combined oxidative phosphorylation deficiency 39, 618397 (3), Autosomal recessive	Orphanet_gene	82	45912	3		Genes in OMIM with at least one phenotype
5	75584569	108660277	gnomAD-SV_v3_INV_chr5_b616a7b6	33075708	8e-06	1	0	1.58614	0	rare(AF<0.05)	5	75511891	75609991	ENSG00000122008	ENSG00000122008.16	ENST00000241436	ENST00000241436.9	ENSG00000122008.16	ENSG00000122008	NM_016218.6	protein_coding	POLK	No_OMIM_phenotype	Not_Orphanet_gene	25422	98101	2		Genes in OMIM without any phenotype
5	76126708	76128419	gnomAD-SV_v3_INV_chr5_d62e1092	1711	8e-06	1	0	1.58614	0	rare(AF<0.05)	5	76083383	76333956	ENSG00000122012	ENSG00000122012.14	ENST00000502798	ENST00000502798.7	ENSG00000122012.14	ENSG00000122012	NM_014979.4	protein_coding	SV2C	No_OMIM_phenotype	Not_Orphanet_gene	1711	250574	3		Genes in OMIM without any phenotype
5	76307560	138585270	gnomAD-SV_v3_INV_chr5_22fc1946	62277710	8e-06	1	0	1.58614	0	rare(AF<0.05)	5	76083383	76333956	ENSG00000122012	ENSG00000122012.14	ENST00000502798	ENST00000502798.7	ENSG00000122012.14	ENSG00000122012	NM_014979.4	protein_coding	SV2C	No_OMIM_phenotype	Not_Orphanet_gene	26396	250574	2		Genes in OMIM without any phenotype
5	76705249	76714936	gnomAD-SV_v3_INV_chr5_f1f86464	9687	8e-06	1	0	1.58614	0	rare(AF<0.05)	5	76403285	76708132	ENSG00000145703	ENSG00000145703.17	ENST00000274364	ENST00000274364.11	ENSG00000145703.17	ENSG00000145703	NM_006633.5	protein_coding	IQGAP2	No_OMIM_phenotype	Not_Orphanet_gene	2883	304848	2		Genes in OMIM without any phenotype
5	77339396	78646081	gnomAD-SV_v3_INV_chr5_262b2575	1306685	8e-06	1	0	1.58617	0	rare(AF<0.05)	5	77086732	77427124	ENSG00000284762	ENSG00000284762.1	ENST00000646262	ENST00000646262.1	ENSG00000284762.1	ENSG00000284762		protein_coding		NA	Orphanet_gene	87728	340393	2		Genes not presented in OMIM
5	77339396	78646081	gnomAD-SV_v3_INV_chr5_262b2575	1306685	8e-06	1	0	1.58617	0	rare(AF<0.05)	5	77210680	77428256	ENSG00000113231	ENSG00000113231.14	ENST00000264917	ENST00000264917.10	ENSG00000113231.14	ENSG00000113231	NM_003719.5	protein_coding	PDE8B	Pigmented nodular adrenocortical disease, primary, 3, 614190 (3); Striatal degeneration, autosomal dominant, 609161 (3), Autosomal dominant	Orphanet_gene	88860	217577	2		Genes in OMIM with at least one phenotype
5	77339396	78646081	gnomAD-SV_v3_INV_chr5_262b2575	1306685	8e-06	1	0	1.58617	0	rare(AF<0.05)	5	78485230	78648772	ENSG00000145685	ENSG00000145685.14	ENST00000380345	ENST00000380345.7	ENSG00000145685.14	ENSG00000145685	NM_005779.3	protein_coding	LHFPL2	No_OMIM_phenotype	Not_Orphanet_gene	160851	163543	2		Genes in OMIM without any phenotype
5	80994185	81003232	gnomAD-SV_v3_INV_chr5_4953526a	9047	2.4e-05	3	0	4.75843	0	rare(AF<0.05)	5	80960363	81230162	ENSG00000113319	ENSG00000113319.13	ENST00000265080	ENST00000265080.9	ENSG00000113319.13	ENSG00000113319	NM_006909.3	protein_coding	RASGRF2	No_OMIM_phenotype	Not_Orphanet_gene	9047	269800	3		Genes in OMIM without any phenotype
5	84340626	84341187	gnomAD-SV_v3_INV_chr5_69e2d1ff	561	4.8e-05	6	0	9.51686	0	rare(AF<0.05)	5	83940554	84384880	ENSG00000164176	ENSG00000164176.13	ENST00000296591	ENST00000296591.10	ENSG00000164176.13	ENSG00000164176	NM_005711.5	protein_coding	EDIL3	No_OMIM_phenotype	Not_Orphanet_gene	561	444327	3		Genes in OMIM without any phenotype
5	94645146	121167481	gnomAD-SV_v3_INV_chr5_47186bd0	26522335	8e-06	1	0	1.58614	0	rare(AF<0.05)	5	94618669	94697621	ENSG00000133302	ENSG00000133302.13	ENST00000265140	ENST00000265140.10	ENSG00000133302.13	ENSG00000133302	NM_032290.4	protein_coding	SLF1	No_OMIM_phenotype	Not_Orphanet_gene	52475	78953	2		Genes in OMIM without any phenotype
5	101750339	102838311	gnomAD-SV_v3_INV_chr5_45fc6efe	1087972	1.6e-05	0	1	0	1.58614	rare(AF<0.05)	5	102755305	103029716	ENSG00000145730	ENSG00000145730.21	ENST00000438793	ENST00000438793.8	ENSG00000145730.21	ENSG00000145730	NM_001177306.2	protein_coding	PAM	No_OMIM_phenotype	Not_Orphanet_gene	83006	274412	2		Genes in OMIM without any phenotype
5	102437476	102438663	gnomAD-SV_v3_INV_chr5_0b933d44	1187	8e-06	1	0	1.58614	0	rare(AF<0.05)	5	102371774	102499001	ENSG00000205359	ENSG00000205359.10	ENST00000506729	ENST00000506729.6	ENSG00000205359.10	ENSG00000205359	NM_173488.5	protein_coding	SLCO6A1	No_OMIM_phenotype	Not_Orphanet_gene	1187	127228	3		Genes in OMIM without any phenotype
5	108165814	108166294	gnomAD-SV_v3_INV_chr5_b89b023b	480	1.6e-05	2	0	3.17229	0	rare(AF<0.05)	5	107859035	108382098	ENSG00000145743	ENSG00000145743.18	ENST00000542267	ENST00000542267.7	ENSG00000145743.18	ENSG00000145743	NM_001163315.3	protein_coding	FBXL17	No_OMIM_phenotype	Not_Orphanet_gene	480	523064	3		Genes in OMIM without any phenotype
5	112393107	116183654	gnomAD-SV_v3_INV_chr5_80d27a39	3790547	8e-06	1	0	1.58614	0	rare(AF<0.05)	5	112162619	112419277	ENSG00000129595	ENSG00000129595.14	ENST00000261486	ENST00000261486.6	ENSG00000129595.14	ENSG00000129595	NM_022140.5	protein_coding	EPB41L4A	No_OMIM_phenotype	Not_Orphanet_gene	26170	256659	2		Genes in OMIM without any phenotype
5	112393107	116183654	gnomAD-SV_v3_INV_chr5_80d27a39	3790547	8e-06	1	0	1.58614	0	rare(AF<0.05)	5	116085025	116293287	ENSG00000145781	ENSG00000145781.9	ENST00000274458	ENST00000274458.9	ENSG00000145781.9	ENSG00000145781	NM_016144.4	protein_coding	COMMD10	No_OMIM_phenotype	Not_Orphanet_gene	98629	208263	2		Genes in OMIM without any phenotype
5	113417700	113418169	gnomAD-SV_v3_INV_chr5_9aa7fcb4	469	1.6e-05	2	0	3.17229	0	rare(AF<0.05)	5	113022106	113488453	ENSG00000171444	ENSG00000171444.19	ENST00000408903	ENST00000408903.7	ENSG00000171444.19	ENSG00000171444	NM_001085377.2	protein_coding	MCC	Colorectal cancer, somatic, 114500 (3)	Not_Orphanet_gene	469	466348	3		Genes in OMIM with at least one phenotype
5	116183604	116184280	gnomAD-SV_v3_INV_chr5_e292c462	676	8e-06	1	0	1.58614	0	rare(AF<0.05)	5	116085025	116293287	ENSG00000145781	ENSG00000145781.9	ENST00000274458	ENST00000274458.9	ENSG00000145781.9	ENSG00000145781	NM_016144.4	protein_coding	COMMD10	No_OMIM_phenotype	Not_Orphanet_gene	676	208263	3		Genes in OMIM without any phenotype
5	126448159	126450680	gnomAD-SV_v3_INV_chr5_42cfcb0f	2521	1.6e-05	2	0	3.17229	0	rare(AF<0.05)	5	126423409	126494364	ENSG00000155324	ENSG00000155324.10	ENST00000285689	ENST00000285689.8	ENSG00000155324.10	ENSG00000155324	NM_023927.4	protein_coding	GRAMD2B	No_OMIM_phenotype	Not_Orphanet_gene	2521	70956	3		Genes in OMIM without any phenotype
5	133521891	133522124	gnomAD-SV_v3_INV_chr5_869d1a01	233	8e-06	1	0	1.58614	0	rare(AF<0.05)	5	133196455	133612541	ENSG00000053108	ENSG00000053108.18	ENST00000265342	ENST00000265342.12	ENSG00000053108.18	ENSG00000053108	NM_015082.2	protein_coding	FSTL4	NA	Not_Orphanet_gene	233	416087	3		Genes not presented in OMIM
5	135468453	136310304	gnomAD-SV_v3_INV_chr5_1911122d	841851	8e-06	1	0	1.58614	0	rare(AF<0.05)	5	136212745	136365545	ENSG00000069018	ENSG00000069018.19	ENST00000513104	ENST00000513104.6	ENSG00000069018.19	ENSG00000069018	NM_020389.3	protein_coding	TRPC7	NA	Not_Orphanet_gene	97559	152801	2		Genes not presented in OMIM
5	137640317	141447814	gnomAD-SV_v3_INV_chr5_31d744f8	3807497	8e-06	1	0	1.58614	0	rare(AF<0.05)	5	137617500	137736089	ENSG00000146021	ENSG00000146021.15	ENST00000309755	ENST00000309755.9	ENSG00000146021.15	ENSG00000146021	NM_017415.3	protein_coding	KLHL3	Pseudohypoaldosteronism, type IID, 614495 (3), Autosomal recessive, Autosomal dominant	Orphanet_gene	95772	118590	2		Genes in OMIM with at least one phenotype
5	137640317	141447814	gnomAD-SV_v3_INV_chr5_31d744f8	3807497	8e-06	1	0	1.58614	0	rare(AF<0.05)	5	141330514	141512975	ENSG00000204956	ENSG00000204956.6	ENST00000517417	ENST00000517417.3	ENSG00000204956.6	ENSG00000204956	NM_018912.3	protein_coding	PCDHGA1	No_OMIM_phenotype	Not_Orphanet_gene	117300	182462	2		Genes in OMIM without any phenotype
5	137640317	141447814	gnomAD-SV_v3_INV_chr5_31d744f8	3807497	8e-06	1	0	1.58614	0	rare(AF<0.05)	5	141338760	141512975	ENSG00000081853	ENSG00000081853.15	ENST00000394576	ENST00000394576.3	ENSG00000081853.15	ENSG00000081853	NM_018915.4	protein_coding	PCDHGA2	No_OMIM_phenotype	Not_Orphanet_gene	109054	174216	2		Genes in OMIM without any phenotype
5	137640317	141447814	gnomAD-SV_v3_INV_chr5_31d744f8	3807497	8e-06	1	0	1.58614	0	rare(AF<0.05)	5	141343829	141512975	ENSG00000254245	ENSG00000254245.3	ENST00000253812	ENST00000253812.8	ENSG00000254245.3	ENSG00000254245	NM_018916.4	protein_coding	PCDHGA3	No_OMIM_phenotype	Not_Orphanet_gene	103985	169147	2		Genes in OMIM without any phenotype
5	137640317	141447814	gnomAD-SV_v3_INV_chr5_31d744f8	3807497	8e-06	1	0	1.58614	0	rare(AF<0.05)	5	141350099	141512975	ENSG00000254221	ENSG00000254221.3	ENST00000523390	ENST00000523390.2	ENSG00000254221.3	ENSG00000254221	NM_018922.3	protein_coding	PCDHGB1	No_OMIM_phenotype	Not_Orphanet_gene	97715	162877	2		Genes in OMIM without any phenotype
5	137640317	141447814	gnomAD-SV_v3_INV_chr5_31d744f8	3807497	8e-06	1	0	1.58614	0	rare(AF<0.05)	5	141355021	141512975	ENSG00000262576	ENSG00000262576.3	ENST00000571252	ENST00000571252.3	ENSG00000262576.3	ENSG00000262576	NM_018917.4	protein_coding	PCDHGA4	No_OMIM_phenotype	Not_Orphanet_gene	92793	157955	2		Genes in OMIM without any phenotype
5	137640317	141447814	gnomAD-SV_v3_INV_chr5_31d744f8	3807497	8e-06	1	0	1.58614	0	rare(AF<0.05)	5	141359994	141512975	ENSG00000253910	ENSG00000253910.3	ENST00000522605	ENST00000522605.2	ENSG00000253910.3	ENSG00000253910	NM_018923.3	protein_coding	PCDHGB2	No_OMIM_phenotype	Not_Orphanet_gene	87820	152982	2		Genes in OMIM without any phenotype
5	137640317	141447814	gnomAD-SV_v3_INV_chr5_31d744f8	3807497	8e-06	1	0	1.58614	0	rare(AF<0.05)	5	141364162	141512975	ENSG00000253485	ENSG00000253485.3	ENST00000518069	ENST00000518069.2	ENSG00000253485.3	ENSG00000253485	NM_018918.3	protein_coding	PCDHGA5	No_OMIM_phenotype	Not_Orphanet_gene	83652	148814	2		Genes in OMIM without any phenotype
5	137640317	141447814	gnomAD-SV_v3_INV_chr5_31d744f8	3807497	8e-06	1	0	1.58614	0	rare(AF<0.05)	5	141370242	141512975	ENSG00000262209	ENSG00000262209.3	ENST00000576222	ENST00000576222.2	ENSG00000262209.3	ENSG00000262209	NM_018924.5	protein_coding	PCDHGB3	No_OMIM_phenotype	Not_Orphanet_gene	77572	142734	2		Genes in OMIM without any phenotype
5	137640317	141447814	gnomAD-SV_v3_INV_chr5_31d744f8	3807497	8e-06	1	0	1.58614	0	rare(AF<0.05)	5	141373891	141512975	ENSG00000253731	ENSG00000253731.3	ENST00000517434	ENST00000517434.3	ENSG00000253731.3	ENSG00000253731	NM_018919.3	protein_coding	PCDHGA6	No_OMIM_phenotype	Not_Orphanet_gene	73923	139085	2		Genes in OMIM without any phenotype
5	137640317	141447814	gnomAD-SV_v3_INV_chr5_31d744f8	3807497	8e-06	1	0	1.58614	0	rare(AF<0.05)	5	141382742	141512975	ENSG00000253537	ENSG00000253537.3	ENST00000518325	ENST00000518325.2	ENSG00000253537.3	ENSG00000253537	NM_018920.4	protein_coding	PCDHGA7	No_OMIM_phenotype	Not_Orphanet_gene	65072	130234	2		Genes in OMIM without any phenotype
5	137640317	141447814	gnomAD-SV_v3_INV_chr5_31d744f8	3807497	8e-06	1	0	1.58614	0	rare(AF<0.05)	5	141387698	141512975	ENSG00000253953	ENSG00000253953.3	ENST00000519479	ENST00000519479.2	ENSG00000253953.3	ENSG00000253953	NM_003736.4	protein_coding	PCDHGB4	No_OMIM_phenotype	Not_Orphanet_gene	60116	125278	2		Genes in OMIM without any phenotype
5	137640317	141447814	gnomAD-SV_v3_INV_chr5_31d744f8	3807497	8e-06	1	0	1.58614	0	rare(AF<0.05)	5	141392633	141512975	ENSG00000253767	ENSG00000253767.3	ENST00000398604	ENST00000398604.3	ENSG00000253767.3	ENSG00000253767	NM_032088.2	protein_coding	PCDHGA8	No_OMIM_phenotype	Not_Orphanet_gene	55181	120343	2		Genes in OMIM without any phenotype
5	137640317	141447814	gnomAD-SV_v3_INV_chr5_31d744f8	3807497	8e-06	1	0	1.58614	0	rare(AF<0.05)	5	141397947	141512975	ENSG00000276547	ENSG00000276547.2	ENST00000617380	ENST00000617380.2	ENSG00000276547.2	ENSG00000276547	NM_018925.3	protein_coding	PCDHGB5	No_OMIM_phenotype	Not_Orphanet_gene	49867	115029	2		Genes in OMIM without any phenotype
5	137640317	141447814	gnomAD-SV_v3_INV_chr5_31d744f8	3807497	8e-06	1	0	1.58614	0	rare(AF<0.05)	5	141402778	141512975	ENSG00000261934	ENSG00000261934.3	ENST00000573521	ENST00000573521.2	ENSG00000261934.3	ENSG00000261934	NM_018921.3	protein_coding	PCDHGA9	No_OMIM_phenotype	Not_Orphanet_gene	45036	110198	2		Genes in OMIM without any phenotype
5	137640317	141447814	gnomAD-SV_v3_INV_chr5_31d744f8	3807497	8e-06	1	0	1.58614	0	rare(AF<0.05)	5	141408021	141512975	ENSG00000253305	ENSG00000253305.3	ENST00000520790	ENST00000520790.2	ENSG00000253305.3	ENSG00000253305	NM_018926.3	protein_coding	PCDHGB6	No_OMIM_phenotype	Not_Orphanet_gene	39793	104955	2		Genes in OMIM without any phenotype
5	137640317	141447814	gnomAD-SV_v3_INV_chr5_31d744f8	3807497	8e-06	1	0	1.58614	0	rare(AF<0.05)	5	141412987	141512975	ENSG00000253846	ENSG00000253846.3	ENST00000398610	ENST00000398610.3	ENSG00000253846.3	ENSG00000253846	NM_018913.3	protein_coding	PCDHGA10	No_OMIM_phenotype	Not_Orphanet_gene	34827	99989	2		Genes in OMIM without any phenotype
5	137640317	141447814	gnomAD-SV_v3_INV_chr5_31d744f8	3807497	8e-06	1	0	1.58614	0	rare(AF<0.05)	5	141417677	141512975	ENSG00000254122	ENSG00000254122.3	ENST00000398594	ENST00000398594.4	ENSG00000254122.3	ENSG00000254122	NM_018927.4	protein_coding	PCDHGB7	No_OMIM_phenotype	Not_Orphanet_gene	30137	95299	2		Genes in OMIM without any phenotype
5	137640317	141447814	gnomAD-SV_v3_INV_chr5_31d744f8	3807497	8e-06	1	0	1.58614	0	rare(AF<0.05)	5	141421051	141512975	ENSG00000253873	ENSG00000253873.6	ENST00000398587	ENST00000398587.7	ENSG00000253873.6	ENSG00000253873	NM_018914.3	protein_coding	PCDHGA11	No_OMIM_phenotype	Not_Orphanet_gene	26763	91925	2		Genes in OMIM without any phenotype
5	137640317	141447814	gnomAD-SV_v3_INV_chr5_31d744f8	3807497	8e-06	1	0	1.58614	0	rare(AF<0.05)	5	141430507	141512975	ENSG00000253159	ENSG00000253159.3	ENST00000252085	ENST00000252085.4	ENSG00000253159.3	ENSG00000253159	NM_003735.3	protein_coding	PCDHGA12	No_OMIM_phenotype	Not_Orphanet_gene	17307	82469	2		Genes in OMIM without any phenotype
5	139926848	139929648	gnomAD-SV_v3_INV_chr5_061e7d12	2800	8e-06	1	0	1.58614	0	rare(AF<0.05)	5	139846781	140043299	ENSG00000158458	ENSG00000158458.21	ENST00000361474	ENST00000361474.6	ENSG00000158458.21	ENSG00000158458	NM_004883.3	protein_coding	NRG2	No_OMIM_phenotype	Not_Orphanet_gene	2800	196519	3		Genes in OMIM without any phenotype
5	141103600	141104241	gnomAD-SV_v3_INV_chr5_a9bd3178	641	7.1e-05	7	1	0.00011103	1.58614	rare(AF<0.05)	5	141100473	141103827	ENSG00000113205	ENSG00000113205.5	ENST00000231130	ENST00000231130.3	ENSG00000113205.5	ENSG00000113205	NM_018937.5	protein_coding	PCDHB3	No_OMIM_phenotype	Not_Orphanet_gene	227	3355	2		Genes in OMIM without any phenotype
5	146496563	146497672	gnomAD-SV_v3_INV_chr5_4d10d5a0	1109	4e-05	3	1	4.75843	1.58614	rare(AF<0.05)	5	146447333	146511961	ENSG00000113649	ENSG00000113649.14	ENST00000679501	ENST00000679501.2	ENSG00000113649.14	ENSG00000113649	NM_001382548.1	protein_coding	TCERG1	No_OMIM_phenotype	Not_Orphanet_gene	1109	64629	3		Genes in OMIM without any phenotype
5	146708939	146709130	gnomAD-SV_v3_INV_chr5_1589fc10	191	8e-06	1	0	1.58614	0	rare(AF<0.05)	5	146580742	146878757	ENSG00000156475	ENSG00000156475.19	ENST00000394411	ENST00000394411.9	ENSG00000156475.19	ENSG00000156475	NM_181675.4	protein_coding	PPP2R2B	Spinocerebellar ataxia 12, 604326 (3), Autosomal dominant	Orphanet_gene	191	298016	3		Genes in OMIM with at least one phenotype
5	148424111	148424579	gnomAD-SV_v3_INV_chr5_28a5da30	468	8e-06	1	0	1.58614	0	rare(AF<0.05)	5	148383958	148442836	ENSG00000145868	ENSG00000145868.17	ENST00000340253	ENST00000340253.10	ENSG00000145868.17	ENSG00000145868	NM_205836.3	protein_coding	FBXO38	Neuronopathy, distal hereditary motor, autosomal dominant 6, 615575 (3), Autosomal dominant	Orphanet_gene	468	58879	3		Genes in OMIM with at least one phenotype
5	149619574	149621958	gnomAD-SV_v3_INV_chr5_0317442a	2384	8e-06	1	0	1.58614	0	rare(AF<0.05)	5	149581498	149634968	ENSG00000183111	ENSG00000183111.12	ENST00000333677	ENST00000333677.7	ENSG00000183111.12	ENSG00000183111	NM_001001669.3	protein_coding	ARHGEF37	No_OMIM_phenotype	Not_Orphanet_gene	2384	53471	3		Genes in OMIM without any phenotype
5	149840297	170816032	gnomAD-SV_v3_INV_chr5_322e1d83	20975735	8e-06	1	0	1.58614	0	rare(AF<0.05)	5	149730310	149855022	ENSG00000155846	ENSG00000155846.17	ENST00000309241	ENST00000309241.10	ENSG00000155846.17	ENSG00000155846	NM_133263.4	protein_coding	PPARGC1B	No_OMIM_phenotype	Not_Orphanet_gene	14725	124713	2		Genes in OMIM without any phenotype
5	151482877	155518142	gnomAD-SV_v3_INV_chr5_1e5581c8	4035265	8e-06	1	0	1.58614	0	rare(AF<0.05)	5	151447603	151492379	ENSG00000123643	ENSG00000123643.14	ENST00000243389	ENST00000243389.8	ENSG00000123643.14	ENSG00000123643	NM_078483.4	protein_coding	SLC36A1	No_OMIM_phenotype	Not_Orphanet_gene	9502	44777	2		Genes in OMIM without any phenotype
5	152500562	154029294	gnomAD-SV_v3_INV_chr5_f14466e3	1528732	8e-06	1	0	1.58614	0	rare(AF<0.05)	5	153990148	154038910	ENSG00000055147	ENSG00000055147.19	ENST00000351797	ENST00000351797.9	ENSG00000055147.19	ENSG00000055147	NM_018691.4	protein_coding	FAM114A2	NA	Not_Orphanet_gene	39146	48763	2		Genes not presented in OMIM
5	154695187	159271728	gnomAD-SV_v3_INV_chr5_652173a7	4576541	8e-06	1	0	1.58614	0	rare(AF<0.05)	5	159263290	159286036	ENSG00000164332	ENSG00000164332.8	ENST00000296786	ENST00000296786.8	ENSG00000164332.8	ENSG00000164332	NM_145049.5	protein_coding	UBLCP1	No_OMIM_phenotype	Not_Orphanet_gene	8438	22747	2		Genes in OMIM without any phenotype
5	167439473	168940435	gnomAD-SV_v3_INV_chr5_4bbe6892	1500962	8e-06	1	0	1.58614	0	rare(AF<0.05)	5	166979029	168264157	ENSG00000145934	ENSG00000145934.17	ENST00000518659	ENST00000518659.6	ENSG00000145934.17	ENSG00000145934	NM_001395460.1	protein_coding	TENM2	No_OMIM_phenotype	Not_Orphanet_gene	824684	1285129	2		Genes in OMIM without any phenotype
5	167439473	168940435	gnomAD-SV_v3_INV_chr5_4bbe6892	1500962	8e-06	1	0	1.58614	0	rare(AF<0.05)	5	168661740	169301139	ENSG00000184347	ENSG00000184347.16	ENST00000519560	ENST00000519560.6	ENSG00000184347.16	ENSG00000184347	NM_003062.4	protein_coding	SLIT3	No_OMIM_phenotype	Not_Orphanet_gene	278695	639400	2		Genes in OMIM without any phenotype
5	173018970	173019462	gnomAD-SV_v3_INV_chr5_99a9414a	492	8e-06	1	0	1.58614	0	rare(AF<0.05)	5	172983771	173035445	ENSG00000113732	ENSG00000113732.9	ENST00000519374	ENST00000519374.6	ENSG00000113732.9	ENSG00000113732	NM_003945.4	protein_coding	ATP6V0E1	No_OMIM_phenotype	Not_Orphanet_gene	492	51675	3		Genes in OMIM without any phenotype
5	176986386	178673573	gnomAD-SV_v3_INV_chr5_373bd44f	1687187	2.4e-05	1	1	1.58617	1.58617	rare(AF<0.05)	5	176905006	177006779	ENSG00000087206	ENSG00000087206.17	ENST00000511320	ENST00000511320.6	ENSG00000087206.17	ENSG00000087206	NM_001199298.2	protein_coding	UIMC1	No_OMIM_phenotype	Not_Orphanet_gene	20393	101774	2		Genes in OMIM without any phenotype
5	177496560	177496700	gnomAD-SV_v3_INV_chr5_bf3e49f2	140	0.000167	21	0	0.00033309	0	rare(AF<0.05)	5	177483394	177497604	ENSG00000196923	ENSG00000196923.14	ENST00000355841	ENST00000355841.7	ENSG00000196923.14	ENSG00000196923	NM_005451.5	protein_coding	PDLIM7	No_OMIM_phenotype	Not_Orphanet_gene	140	14211	3		Genes in OMIM without any phenotype
5	178298657	178300304	gnomAD-SV_v3_INV_chr5_459f414d	1647	4.8e-05	6	0	9.51686	0	rare(AF<0.05)	5	178237618	178590393	ENSG00000050767	ENSG00000050767.18	ENST00000390654	ENST00000390654.8	ENSG00000050767.18	ENSG00000050767	NM_173465.4	protein_coding	COL23A1	No_OMIM_phenotype	Not_Orphanet_gene	1647	352776	3		Genes in OMIM without any phenotype
5	179217488	179217797	gnomAD-SV_v3_INV_chr5_4ee92082	309	1.6e-05	2	0	3.17229	0	rare(AF<0.05)	5	179110853	179345461	ENSG00000087116	ENSG00000087116.17	ENST00000251582	ENST00000251582.12	ENSG00000087116.17	ENSG00000087116	NM_014244.5	protein_coding	ADAMTS2	Ehlers-Danlos syndrome, dermatosparaxis type, 225410 (3), Autosomal recessive	Orphanet_gene	309	234609	3		Genes in OMIM with at least one phenotype
6	669745	672380	gnomAD-SV_v3_INV_chr6_19f71828	2635	1.6e-05	2	0	3.17229	0	rare(AF<0.05)	6	485154	693139	ENSG00000112685	ENSG00000112685.14	ENST00000230449	ENST00000230449.9	ENSG00000112685.14	ENSG00000112685	NM_018303.6	protein_coding	EXOC2	Neurodevelopmental disorder with dysmorphic facies and cerebellar hypoplasia, 619306 (3), Autosomal recessive	Not_Orphanet_gene	2635	207986	3		Genes in OMIM with at least one phenotype
6	5767255	5767498	gnomAD-SV_v3_INV_chr6_214e2bd6	243	7.9e-05	10	0	0.000158614	0	rare(AF<0.05)	6	5261513	5771583	ENSG00000145982	ENSG00000145982.13	ENST00000274680	ENST00000274680.9	ENSG00000145982.13	ENSG00000145982	NM_006567.5	protein_coding	FARS2	Combined oxidative phosphorylation deficiency 14, 614946 (3), Autosomal recessive; Spastic paraplegia 77, autosomal recessive, 617046 (3), Autosomal recessive	Orphanet_gene	243	510071	3		Genes in OMIM with at least one phenotype
6	15469415	15470051	gnomAD-SV_v3_INV_chr6_8ee1ab58	636	1.6e-05	2	0	3.17229	0	rare(AF<0.05)	6	15246069	15522042	ENSG00000008083	ENSG00000008083.14	ENST00000341776	ENST00000341776.7	ENSG00000008083.14	ENSG00000008083	NM_004973.4	protein_coding	JARID2	Developmental delay with variable intellectual disability and dysmorphic facies, 620098 (3), Autosomal dominant	Orphanet_gene	636	275974	3		Genes in OMIM with at least one phenotype
6	21598063	21598852	gnomAD-SV_v3_INV_chr6_864764e7	789	8e-06	1	0	1.58614	0	rare(AF<0.05)	6	21593751	21598619	ENSG00000124766	ENSG00000124766.7	ENST00000244745	ENST00000244745.4	ENSG00000124766.7	ENSG00000124766	NM_003107.3	protein_coding	SOX4	Coffin-Siris syndrome 10, 618506 (3), Autosomal dominant	Orphanet_gene	556	4869	2		Genes in OMIM with at least one phenotype
6	27810272	27810553	gnomAD-SV_v3_INV_chr6_f2a3f0de	281	8e-06	1	0	1.58614	0	rare(AF<0.05)	6	27810051	27810536	ENSG00000278828	ENSG00000278828.2	ENST00000685041	ENST00000685041.1	ENSG00000278828.2	ENSG00000278828	NM_003536.3	protein_coding	H3C10	No_OMIM_phenotype	Not_Orphanet_gene	264	486	2		Genes in OMIM without any phenotype
6	33628071	33896103	gnomAD-SV_v3_INV_chr6_e75da2a8	268032	2.4e-05	3	0	4.75843	0	rare(AF<0.05)	6	33621322	33696562	ENSG00000096433	ENSG00000096433.11	ENST00000605930	ENST00000605930.3	ENSG00000096433.11	ENSG00000096433	NM_002224.4	protein_coding	ITPR3	Charcot-Marie-Tooth disease, demyelinating, type 1J, 620111 (3), Autosomal dominant; {Diabetes, type 1, susceptibility to}, 222100 (2), Autosomal recessive	Not_Orphanet_gene	68491	75241	2		Genes in OMIM with at least one phenotype
6	33711334	130803682	gnomAD-SV_v3_INV_chr6_73685e71	97092348	8e-06	1	0	1.58614	0	rare(AF<0.05)	6	33696764	33711700	ENSG00000137288	ENSG00000137288.10	ENST00000607484	ENST00000607484.6	ENSG00000137288.10	ENSG00000137288	NM_032340.4	protein_coding	UQCC2	Mitochondrial complex III deficiency, nuclear type 7, 615824 (3), Autosomal recessive	Orphanet_gene	366	14937	2		Genes in OMIM with at least one phenotype
6	34115514	34119628	gnomAD-SV_v3_INV_chr6_588bdb02	4114	8e-06	1	0	1.58614	0	rare(AF<0.05)	6	34018643	34146087	ENSG00000124493	ENSG00000124493.14	ENST00000538487	ENST00000538487.7	ENSG00000124493.14	ENSG00000124493	NM_000841.4	protein_coding	GRM4	No_OMIM_phenotype	Not_Orphanet_gene	4114	127445	3		Genes in OMIM without any phenotype
6	35594210	35595710	gnomAD-SV_v3_INV_chr6_580879c9	1500	1.6e-05	2	0	3.17229	0	rare(AF<0.05)	6	35573590	35688915	ENSG00000096060	ENSG00000096060.15	ENST00000357266	ENST00000357266.9	ENSG00000096060.15	ENSG00000096060	NM_004117.4	protein_coding	FKBP5	{Major depressive disorder and accelerated response to antidepressant drug treatment}, 608516 (3)	Not_Orphanet_gene	1500	115326	3		Genes in OMIM with at least one phenotype
6	37882362	37897638	gnomAD-SV_v3_INV_chr6_0408b700	15276	8e-06	1	0	1.58614	0	rare(AF<0.05)	6	37819727	38154624	ENSG00000156639	ENSG00000156639.12	ENST00000287218	ENST00000287218.9	ENSG00000156639.12	ENSG00000156639	NM_021943.3	protein_coding	ZFAND3	No_OMIM_phenotype	Not_Orphanet_gene	15276	334898	3		Genes in OMIM without any phenotype
6	42225134	42482985	gnomAD-SV_v3_INV_chr6_94abbca3	257851	8e-06	1	0	1.58614	0	rare(AF<0.05)	6	42224931	42451926	ENSG00000124496	ENSG00000124496.13	ENST00000695948	ENST00000695948.1	ENSG00000124496.13	ENSG00000124496	NM_001395490.1	protein_coding	TRERF1	No_OMIM_phenotype	Not_Orphanet_gene	226792	226996	2		Genes in OMIM without any phenotype
6	42433631	42434405	gnomAD-SV_v3_INV_chr6_efb41718	774	1.6e-05	2	0	3.17229	0	rare(AF<0.05)	6	42224931	42451926	ENSG00000124496	ENSG00000124496.13	ENST00000695948	ENST00000695948.1	ENSG00000124496.13	ENSG00000124496	NM_001395490.1	protein_coding	TRERF1	No_OMIM_phenotype	Not_Orphanet_gene	774	226996	3		Genes in OMIM without any phenotype
6	44115461	44116427	gnomAD-SV_v3_INV_chr6_30c48c69	966	8e-06	1	0	1.58614	0	rare(AF<0.05)	6	44113451	44127452	ENSG00000180992	ENSG00000180992.7	ENST00000372014	ENST00000372014.5	ENSG00000180992.7	ENSG00000180992	NM_032111.4	protein_coding	MRPL14	No_OMIM_phenotype	Not_Orphanet_gene	966	14002	3		Genes in OMIM without any phenotype
6	45366922	45367249	gnomAD-SV_v3_INV_chr6_20a0b799	327	8e-06	1	0	1.58614	0	rare(AF<0.05)	6	44826726	45377934	ENSG00000196284	ENSG00000196284.18	ENST00000371459	ENST00000371459.6	ENSG00000196284.18	ENSG00000196284	NM_003599.4	protein_coding	SUPT3H	No_OMIM_phenotype	Not_Orphanet_gene	327	551209	3		Genes in OMIM without any phenotype
6	45366922	45367249	gnomAD-SV_v3_INV_chr6_20a0b799	327	8e-06	1	0	1.58614	0	rare(AF<0.05)	6	45328330	45551082	ENSG00000124813	ENSG00000124813.23	ENST00000647337	ENST00000647337.2	ENSG00000124813.23	ENSG00000124813	NM_001024630.4	protein_coding	RUNX2	Metaphyseal dysplasia with maxillary hypoplasia with or without brachydactyly, 156510 (3), Autosomal dominant; Cleidocranial dysplasia, forme fruste, with brachydactyly, 119600 (3), Autosomal dominant; Cleidocranial dysplasia, forme fruste, dental anomalies only, 119600 (3), Autosomal dominant; Cleidocranial dysplasia, 119600 (3), Autosomal dominant	Orphanet_gene	327	222753	3		Genes in OMIM with at least one phenotype
6	47986777	47998333	gnomAD-SV_v3_INV_chr6_a5fb7a31	11556	8e-06	1	0	1.58614	0	rare(AF<0.05)	6	47856673	48111197	ENSG00000244694	ENSG00000244694.8	ENST00000339488	ENST00000339488.9	ENSG00000244694.8	ENSG00000244694	NM_001384253.1	protein_coding	PTCHD4	No_OMIM_phenotype	Not_Orphanet_gene	11556	254525	3		Genes in OMIM without any phenotype
6	49259554	49487599	gnomAD-SV_v3_INV_chr6_f2bfbab9	228045	8e-06	1	0	1.58614	0	rare(AF<0.05)	6	49463370	49493107	ENSG00000031691	ENSG00000031691.7	ENST00000335783	ENST00000335783.4	ENSG00000031691.7	ENSG00000031691	NM_018132.4	protein_coding	CENPQ	No_OMIM_phenotype	Not_Orphanet_gene	24229	29738	2		Genes in OMIM without any phenotype
6	49446670	49454065	gnomAD-SV_v3_INV_chr6_db3068b9	7395	8e-06	1	0	1.58614	0	rare(AF<0.05)	6	49430360	49463253	ENSG00000146085	ENSG00000146085.8	ENST00000274813	ENST00000274813.4	ENSG00000146085.8	ENSG00000146085	NM_000255.4	protein_coding	MMUT	Methylmalonic aciduria, mut(0) type, 251000 (3), Autosomal recessive	Orphanet_gene	7395	32894	3		Genes in OMIM with at least one phenotype
6	49481877	49812408	gnomAD-SV_v3_INV_chr6_7f499a4a	330531	8e-06	1	0	1.58614	0	rare(AF<0.05)	6	49463370	49493107	ENSG00000031691	ENSG00000031691.7	ENST00000335783	ENST00000335783.4	ENSG00000031691.7	ENSG00000031691	NM_018132.4	protein_coding	CENPQ	No_OMIM_phenotype	Not_Orphanet_gene	11230	29738	2		Genes in OMIM without any phenotype
6	52883128	57112410	gnomAD-SV_v3_INV_chr6_ac6b9cce	4229282	8e-06	1	0	1.58617	0	rare(AF<0.05)	6	57090188	57170305	ENSG00000112200	ENSG00000112200.17	ENST00000370706	ENST00000370706.9	ENSG00000112200.17	ENSG00000112200	NM_001031623.3	protein_coding	ZNF451	No_OMIM_phenotype	Not_Orphanet_gene	22222	80118	2		Genes in OMIM without any phenotype
6	54164862	54168480	gnomAD-SV_v3_INV_chr6_6556b04d	3618	3.2e-05	4	0	6.34457	0	rare(AF<0.05)	6	54111443	54266280	ENSG00000146147	ENSG00000146147.15	ENST00000502396	ENST00000502396.6	ENSG00000146147.15	ENSG00000146147	NM_001281747.2	protein_coding	MLIP	Myopathy with myalgia, increased serum creatine kinase, and with or without episodic rhabdomyolysis, 620138 (3), Autosomal recessive	Not_Orphanet_gene	3618	154838	3		Genes in OMIM with at least one phenotype
6	54259816	55453530	gnomAD-SV_v3_INV_chr6_1435632c	1193714	8e-06	1	0	1.58614	0	rare(AF<0.05)	6	54111443	54266280	ENSG00000146147	ENSG00000146147.15	ENST00000502396	ENST00000502396.6	ENSG00000146147.15	ENSG00000146147	NM_001281747.2	protein_coding	MLIP	Myopathy with myalgia, increased serum creatine kinase, and with or without episodic rhabdomyolysis, 620138 (3), Autosomal recessive	Not_Orphanet_gene	6464	154838	2		Genes in OMIM with at least one phenotype
6	54259816	55453530	gnomAD-SV_v3_INV_chr6_1435632c	1193714	8e-06	1	0	1.58614	0	rare(AF<0.05)	6	55434373	55579192	ENSG00000146151	ENSG00000146151.14	ENST00000274901	ENST00000274901.9	ENSG00000146151.14	ENSG00000146151	NM_001042406.2	protein_coding	HMGCLL1	No_OMIM_phenotype	Not_Orphanet_gene	19157	144820	2		Genes in OMIM without any phenotype
6	54327619	54329503	gnomAD-SV_v3_INV_chr6_351caec7	1884	1.6e-05	2	0	3.17229	0	rare(AF<0.05)	6	54308441	54390142	ENSG00000137251	ENSG00000137251.16	ENST00000259782	ENST00000259782.9	ENSG00000137251.16	ENSG00000137251	NM_014464.4	protein_coding	TINAG	No_OMIM_phenotype	Not_Orphanet_gene	1884	81702	3		Genes in OMIM without any phenotype
6	64168095	64168841	gnomAD-SV_v3_INV_chr6_ad0f8a96	746	8e-06	1	0	1.58614	0	rare(AF<0.05)	6	63719980	65707226	ENSG00000188107	ENSG00000188107.15	ENST00000503581	ENST00000503581.6	ENSG00000188107.15	ENSG00000188107	NM_001142800.2	protein_coding	EYS	Retinitis pigmentosa 25, 602772 (3), Autosomal recessive	Orphanet_gene	746	1987247	3		Genes in OMIM with at least one phenotype
6	64775835	64775996	gnomAD-SV_v3_INV_chr6_9a019725	161	4e-05	5	0	7.93072	0	rare(AF<0.05)	6	63719980	65707226	ENSG00000188107	ENSG00000188107.15	ENST00000503581	ENST00000503581.6	ENSG00000188107.15	ENSG00000188107	NM_001142800.2	protein_coding	EYS	Retinitis pigmentosa 25, 602772 (3), Autosomal recessive	Orphanet_gene	161	1987247	3		Genes in OMIM with at least one phenotype
6	65276232	66914065	gnomAD-SV_v3_INV_chr6_80937097	1637833	8e-06	1	0	1.58614	0	rare(AF<0.05)	6	63719980	65707226	ENSG00000188107	ENSG00000188107.15	ENST00000503581	ENST00000503581.6	ENSG00000188107.15	ENSG00000188107	NM_001142800.2	protein_coding	EYS	Retinitis pigmentosa 25, 602772 (3), Autosomal recessive	Orphanet_gene	430994	1987247	2		Genes in OMIM with at least one phenotype
6	65423979	66324411	gnomAD-SV_v3_INV_chr6_d5cb0da1	900432	8e-06	1	0	1.58614	0	rare(AF<0.05)	6	63719980	65707226	ENSG00000188107	ENSG00000188107.15	ENST00000503581	ENST00000503581.6	ENSG00000188107.15	ENSG00000188107	NM_001142800.2	protein_coding	EYS	Retinitis pigmentosa 25, 602772 (3), Autosomal recessive	Orphanet_gene	283247	1987247	2		Genes in OMIM with at least one phenotype
6	73272576	75940577	gnomAD-SV_v3_INV_chr6_f20f8340	2668001	1.6e-05	2	0	3.17229	0	rare(AF<0.05)	6	75921114	76072662	ENSG00000112706	ENSG00000112706.12	ENST00000369950	ENST00000369950.8	ENSG00000112706.12	ENSG00000112706	NM_001563.4	protein_coding	IMPG1	Macular dystrophy, vitelliform, 4, 616151 (3), Autosomal recessive, Autosomal dominant; Retinitis pigmentosa 91, 153870 (3), Autosomal dominant	Orphanet_gene	19463	151549	2		Genes in OMIM with at least one phenotype
6	79589824	79928824	gnomAD-SV_v3_INV_chr6_5a8f9017	339000	8e-06	1	0	1.58614	0	rare(AF<0.05)	6	79914814	79947553	ENSG00000118402	ENSG00000118402.6	ENST00000369816	ENST00000369816.5	ENSG00000118402.6	ENSG00000118402	NM_022726.4	protein_coding	ELOVL4	Spinocerebellar ataxia 34, 133190 (3), Autosomal dominant; Stargardt disease 3, 600110 (3), Autosomal dominant; Ichthyosis, spastic quadriplegia, and impaired intellectual development, 614457 (3), Autosomal recessive	Orphanet_gene	14010	32740	2		Genes in OMIM with at least one phenotype
6	80282503	80282983	gnomAD-SV_v3_INV_chr6_8c7d2e30	480	8e-06	1	0	1.58614	0	rare(AF<0.05)	6	80106671	80346270	ENSG00000083123	ENSG00000083123.15	ENST00000320393	ENST00000320393.9	ENSG00000083123.15	ENSG00000083123	NM_183050.4	protein_coding	BCKDHB	Maple syrup urine disease, type Ib, 620698 (3), Autosomal recessive	Orphanet_gene	480	239600	3		Genes in OMIM with at least one phenotype
6	83329249	83329913	gnomAD-SV_v3_INV_chr6_7e24da05	664	8e-06	1	0	1.58614	0	rare(AF<0.05)	6	83210402	83431051	ENSG00000065833	ENSG00000065833.9	ENST00000369705	ENST00000369705.4	ENSG00000065833.9	ENSG00000065833	NM_002395.6	protein_coding	ME1	No_OMIM_phenotype	Not_Orphanet_gene	664	220650	3		Genes in OMIM without any phenotype
6	84210835	134196680	gnomAD-SV_v3_INV_chr6_e21a9229	49985845	8e-06	1	0	1.58614	0	rare(AF<0.05)	6	84124250	84227643	ENSG00000135315	ENSG00000135315.12	ENST00000403245	ENST00000403245.8	ENSG00000135315.12	ENSG00000135315	NM_014895.4	protein_coding	CEP162	No_OMIM_phenotype	Not_Orphanet_gene	16808	103394	2		Genes in OMIM without any phenotype
6	84210835	134196680	gnomAD-SV_v3_INV_chr6_e21a9229	49985845	8e-06	1	0	1.58614	0	rare(AF<0.05)	6	134169256	134318112	ENSG00000118515	ENSG00000118515.12	ENST00000367858	ENST00000367858.10	ENSG00000118515.12	ENSG00000118515	NM_001143676.3	protein_coding	SGK1	No_OMIM_phenotype	Not_Orphanet_gene	27424	148857	2		Genes in OMIM without any phenotype
6	89365997	91431363	gnomAD-SV_v3_INV_chr6_d0d378d4	2065366	8e-06	1	0	1.58614	0	rare(AF<0.05)	6	89364616	89412273	ENSG00000025039	ENSG00000025039.15	ENST00000369415	ENST00000369415.9	ENSG00000025039.15	ENSG00000025039	NM_021244.5	protein_coding	RRAGD	Hypomagnesemia 7, renal, with or without dilated cardiomyopathy, 620152 (3), Autosomal dominant	Not_Orphanet_gene	46276	47658	2		Genes in OMIM with at least one phenotype
6	96124219	96129243	gnomAD-SV_v3_INV_chr6_47ad587b	5024	0.00019	22	1	0.000348952	1.58614	rare(AF<0.05)	6	96015974	96215612	ENSG00000172461	ENSG00000172461.11	ENST00000302103	ENST00000302103.6	ENSG00000172461.11	ENSG00000172461	NM_006581.4	protein_coding	FUT9	No_OMIM_phenotype	Not_Orphanet_gene	5024	199639	3		Genes in OMIM without any phenotype
6	101762695	101793576	gnomAD-SV_v3_INV_chr6_54a83066	30881	8e-06	1	0	1.58614	0	rare(AF<0.05)	6	101393708	102070083	ENSG00000164418	ENSG00000164418.22	ENST00000369134	ENST00000369134.9	ENSG00000164418.22	ENSG00000164418	NM_021956.5	protein_coding	GRIK2	Neurodevelopmental disorder with impaired language and ataxia and with or without seizures, 619580 (3), Autosomal dominant; Intellectual developmental disorder, autosomal recessive 6, 611092 (3), Autosomal recessive	Orphanet_gene	30881	676376	3		Genes in OMIM with at least one phenotype
6	108319888	148535863	gnomAD-SV_v3_INV_chr6_a8b01534	40215975	8e-06	1	0	1.58614	0	rare(AF<0.05)	6	108295054	108526001	ENSG00000135537	ENSG00000135537.17	ENST00000368977	ENST00000368977.9	ENSG00000135537.17	ENSG00000135537	NM_145315.5	protein_coding	AFG1L	No_OMIM_phenotype	Not_Orphanet_gene	206113	230948	2		Genes in OMIM without any phenotype
6	108319888	148535863	gnomAD-SV_v3_INV_chr6_a8b01534	40215975	8e-06	1	0	1.58614	0	rare(AF<0.05)	6	148342838	148552044	ENSG00000111961	ENSG00000111961.19	ENST00000367467	ENST00000367467.8	ENSG00000111961.19	ENSG00000111961	NM_015278.5	protein_coding	SASH1	Dyschromatosis universalis hereditaria 1, 127500 (3), Autosomal dominant; ?Cancer, alopecia, pigment dyscrasia, onychodystrophy, and keratoderma, 618373 (3), Autosomal recessive	Orphanet_gene	193025	209207	2		Genes in OMIM with at least one phenotype
6	116791023	116792138	gnomAD-SV_v3_INV_chr6_d28429de	1115	8e-06	1	0	1.58614	0	rare(AF<0.05)	6	116792085	116829083	ENSG00000173612	ENSG00000173612.10	ENST00000310357	ENST00000310357.8	ENSG00000173612.10	ENSG00000173612	NM_148963.4	protein_coding	GPRC6A	No_OMIM_phenotype	Not_Orphanet_gene	53	36999	2		Genes in OMIM without any phenotype
6	119219223	119221093	gnomAD-SV_v3_INV_chr6_e44d36bc	1870	0.005774	592	68	0.00938997	0.00107858	rare(AF<0.05)	6	119177205	119349761	ENSG00000111885	ENSG00000111885.7	ENST00000368468	ENST00000368468.4	ENSG00000111885.7	ENSG00000111885	NM_005907.4	protein_coding	MAN1A1	No_OMIM_phenotype	Not_Orphanet_gene	1870	172557	3		Genes in OMIM without any phenotype
6	119245345	119245683	gnomAD-SV_v3_INV_chr6_9a0a1d67	338	0.000103	7	3	0.00011103	4.75843	rare(AF<0.05)	6	119177205	119349761	ENSG00000111885	ENSG00000111885.7	ENST00000368468	ENST00000368468.4	ENSG00000111885.7	ENSG00000111885	NM_005907.4	protein_coding	MAN1A1	No_OMIM_phenotype	Not_Orphanet_gene	338	172557	3		Genes in OMIM without any phenotype
6	124308073	124340648	gnomAD-SV_v3_INV_chr6_337ee3d2	32575	8.7e-05	9	1	0.000142753	1.58614	rare(AF<0.05)	6	123803865	124825640	ENSG00000188580	ENSG00000188580.16	ENST00000368417	ENST00000368417.6	ENSG00000188580.16	ENSG00000188580	NM_001040214.3	protein_coding	NKAIN2	No_OMIM_phenotype	Not_Orphanet_gene	32575	1021776	3		Genes in OMIM without any phenotype
6	125854329	125866421	gnomAD-SV_v3_INV_chr6_ae79c103	12092	8e-06	1	0	1.58614	0	rare(AF<0.05)	6	125790960	125932034	ENSG00000111912	ENSG00000111912.20	ENST00000392477	ENST00000392477.7	ENSG00000111912.20	ENSG00000111912	NM_181782.5	protein_coding	NCOA7	No_OMIM_phenotype	Not_Orphanet_gene	12092	141075	3		Genes in OMIM without any phenotype
6	139283762	139284332	gnomAD-SV_v3_INV_chr6_1f9ecb71	570	1.6e-05	2	0	3.17229	0	rare(AF<0.05)	6	139240061	139291998	ENSG00000164440	ENSG00000164440.15	ENST00000358430	ENST00000358430.8	ENSG00000164440.15	ENSG00000164440	NM_153235.4	protein_coding	TXLNB	No_OMIM_phenotype	Not_Orphanet_gene	570	51938	3		Genes in OMIM without any phenotype
6	142086251	142108778	gnomAD-SV_v3_INV_chr6_5307f9cf	22527	8e-06	1	0	1.58614	0	rare(AF<0.05)	6	142074484	142147122	ENSG00000135577	ENSG00000135577.5	ENST00000258042	ENST00000258042.2	ENSG00000135577.5	ENSG00000135577	NM_002511.4	protein_coding	NMBR	No_OMIM_phenotype	Not_Orphanet_gene	22527	72639	3		Genes in OMIM without any phenotype
6	142220160	142222163	gnomAD-SV_v3_INV_chr6_fbef3772	2003	8e-06	1	0	1.58614	0	rare(AF<0.05)	6	142147263	142224685	ENSG00000009844	ENSG00000009844.16	ENST00000367630	ENST00000367630.9	ENSG00000009844.16	ENSG00000009844	NM_016485.5	protein_coding	VTA1	No_OMIM_phenotype	Not_Orphanet_gene	2003	77423	3		Genes in OMIM without any phenotype
6	149308441	149666572	gnomAD-SV_v3_INV_chr6_6875aaf5	358131	8e-06	1	0	1.58614	0	rare(AF<0.05)	6	149658153	149718101	ENSG00000131023	ENSG00000131023.13	ENST00000543571	ENST00000543571.6	ENSG00000131023.13	ENSG00000131023	NM_004690.4	protein_coding	LATS1	No_OMIM_phenotype	Not_Orphanet_gene	8419	59949	2		Genes in OMIM without any phenotype
6	149618889	149620322	gnomAD-SV_v3_INV_chr6_17c19d56	1433	8e-06	1	0	1.58614	0	rare(AF<0.05)	6	149594873	149648714	ENSG00000186625	ENSG00000186625.14	ENST00000367411	ENST00000367411.7	ENSG00000186625.14	ENSG00000186625	NM_007044.4	protein_coding	KATNA1	No_OMIM_phenotype	Not_Orphanet_gene	1433	53842	3		Genes in OMIM without any phenotype
6	154330093	154371925	gnomAD-SV_v3_INV_chr6_868843d0	41832	1.6e-05	2	0	3.17229	0	rare(AF<0.05)	6	154154496	154356803	ENSG00000074706	ENSG00000074706.14	ENST00000367220	ENST00000367220.9	ENSG00000074706.14	ENSG00000074706	NM_001130700.2	protein_coding	IPCEF1	No_OMIM_phenotype	Not_Orphanet_gene	26710	202308	2		Genes in OMIM without any phenotype
6	154330093	154371925	gnomAD-SV_v3_INV_chr6_868843d0	41832	1.6e-05	2	0	3.17229	0	rare(AF<0.05)	6	154159828	154510114	ENSG00000288520	ENSG00000288520.1	ENST00000673182	ENST00000673182.1	ENSG00000288520.1	ENSG00000288520		protein_coding		NA	Not_Orphanet_gene	41832	350287	3		Genes not presented in OMIM
6	155087920	159627093	gnomAD-SV_v3_INV_chr6_656754c7	4539173	8e-06	1	0	1.58614	0	rare(AF<0.05)	6	154995315	155257723	ENSG00000146426	ENSG00000146426.19	ENST00000682666	ENST00000682666.1	ENSG00000146426.19	ENSG00000146426	NM_012454.4	protein_coding	TIAM2	No_OMIM_phenotype	Not_Orphanet_gene	169803	262409	2		Genes in OMIM without any phenotype
6	156287851	166529849	gnomAD-SV_v3_INV_chr6_ec8d263e	10241998	8e-06	1	0	1.58617	0	rare(AF<0.05)	6	166409364	166627251	ENSG00000071242	ENSG00000071242.13	ENST00000265678	ENST00000265678.9	ENSG00000071242.13	ENSG00000071242	NM_021135.6	protein_coding	RPS6KA2	No_OMIM_phenotype	Not_Orphanet_gene	120485	217888	2		Genes in OMIM without any phenotype
6	157299177	157300003	gnomAD-SV_v3_INV_chr6_caeded67	826	8e-06	1	0	1.58614	0	rare(AF<0.05)	6	157289025	157323519	ENSG00000215712	ENSG00000215712.11	ENST00000400788	ENST00000400788.9	ENSG00000215712.11	ENSG00000215712	NM_018452.6	protein_coding	TMEM242	No_OMIM_phenotype	Not_Orphanet_gene	826	34495	3		Genes in OMIM without any phenotype
6	158464591	160254228	gnomAD-SV_v3_INV_chr6_cdc6565e	1789637	8e-06	1	0	1.58614	0	rare(AF<0.05)	6	158312465	158511828	ENSG00000130338	ENSG00000130338.13	ENST00000367097	ENST00000367097.8	ENSG00000130338.13	ENSG00000130338	NM_020245.5	protein_coding	TULP4	No_OMIM_phenotype	Not_Orphanet_gene	47237	199364	2		Genes in OMIM without any phenotype
6	158464591	160254228	gnomAD-SV_v3_INV_chr6_cdc6565e	1789637	8e-06	1	0	1.58614	0	rare(AF<0.05)	6	160216755	160258821	ENSG00000112499	ENSG00000112499.13	ENST00000366953	ENST00000366953.8	ENSG00000112499.13	ENSG00000112499	NM_003058.4	protein_coding	SLC22A2	No_OMIM_phenotype	Not_Orphanet_gene	37473	42067	2		Genes in OMIM without any phenotype
6	167063251	167786626	gnomAD-SV_v3_INV_chr6_83af1bf9	723375	8e-06	1	0	1.58614	0	rare(AF<0.05)	6	166999336	167138920	ENSG00000272980	ENSG00000272980.5	ENST00000705249	ENST00000705249.1	ENSG00000272980.5	ENSG00000272980		protein_coding		NA	Not_Orphanet_gene	75669	139585	2		Genes not presented in OMIM
6	167962412	169542840	gnomAD-SV_v3_INV_chr6_cb21677a	1580428	8e-06	1	0	1.58614	0	rare(AF<0.05)	6	167826911	167972023	ENSG00000130396	ENSG00000130396.22	ENST00000683244	ENST00000683244.1	ENSG00000130396.22	ENSG00000130396	NM_001386888.1	protein_coding	AFDN	No_OMIM_phenotype	Not_Orphanet_gene	9611	145113	2		Genes in OMIM without any phenotype
6	167962412	169542840	gnomAD-SV_v3_INV_chr6_cb21677a	1580428	8e-06	1	0	1.58614	0	rare(AF<0.05)	6	169419969	169702047	ENSG00000285733	ENSG00000285733.1	ENST00000648086	ENST00000648086.1	ENSG00000285733.1	ENSG00000285733		protein_coding		NA	Not_Orphanet_gene	122871	282079	2		Genes not presented in OMIM
6	167962412	169542840	gnomAD-SV_v3_INV_chr6_cb21677a	1580428	8e-06	1	0	1.58614	0	rare(AF<0.05)	6	169457212	169702029	ENSG00000184465	ENSG00000184465.16	ENST00000448612	ENST00000448612.6	ENSG00000184465.16	ENSG00000184465	NM_182552.5	protein_coding	WDR27	NA	Not_Orphanet_gene	85628	244818	2		Genes not presented in OMIM
6	169807670	170315939	gnomAD-SV_v3_INV_chr6_15acf4b2	508269	8e-06	1	0	1.58614	0	rare(AF<0.05)	6	170306758	170407067	ENSG00000112584	ENSG00000112584.14	ENST00000476287	ENST00000476287.4	ENSG00000112584.14	ENSG00000112584	NM_032448.3	protein_coding	FAM120B	No_OMIM_phenotype	Not_Orphanet_gene	9181	100310	2		Genes in OMIM without any phenotype
7	3630130	76728818	gnomAD-SV_v3_INV_chr7_3c8358a2	73098688	8e-06	1	0	1.58614	0	rare(AF<0.05)	7	3301252	4269000	ENSG00000146555	ENSG00000146555.20	ENST00000404826	ENST00000404826.7	ENSG00000146555.20	ENSG00000146555	NM_152744.4	protein_coding	SDK1	No_OMIM_phenotype	Not_Orphanet_gene	638870	967749	2		Genes in OMIM without any phenotype
7	6007774	6098582	gnomAD-SV_v3_INV_chr7_50323bd0	90808	1.6e-05	2	0	3.17229	0	rare(AF<0.05)	7	5970925	6009049	ENSG00000122512	ENSG00000122512.17	ENST00000265849	ENST00000265849.12	ENSG00000122512.17	ENSG00000122512	NM_000535.7	protein_coding	PMS2	Lynch syndrome 4, 614337 (3); Mismatch repair cancer syndrome 4, 619101 (3), Autosomal recessive	Orphanet_gene	1275	38125	2		Genes in OMIM with at least one phenotype
7	15309523	15608697	gnomAD-SV_v3_INV_chr7_c6e6c694	299174	8e-06	1	0	1.58614	0	rare(AF<0.05)	7	15200317	15562015	ENSG00000187546	ENSG00000187546.14	ENST00000342526	ENST00000342526.8	ENSG00000187546.14	ENSG00000187546	NM_001004320.2	protein_coding	AGMO	No_OMIM_phenotype	Not_Orphanet_gene	252492	361699	2		Genes in OMIM without any phenotype
7	17456053	17456910	gnomAD-SV_v3_INV_chr7_d846b0fd	857	1.6e-05	0	1	0	1.58614	rare(AF<0.05)	7	17299295	17467234	ENSG00000283321	ENSG00000283321.1	ENST00000637807	ENST00000637807.1	ENSG00000283321.1	ENSG00000283321		protein_coding		NA	Not_Orphanet_gene	857	167940	3		Genes not presented in OMIM
7	20746775	22016047	gnomAD-SV_v3_INV_chr7_afff35e0	1269272	8e-06	1	0	1.58614	0	rare(AF<0.05)	7	20615667	20757008	ENSG00000004846	ENSG00000004846.17	ENST00000404938	ENST00000404938.7	ENSG00000004846.17	ENSG00000004846	NM_001163941.2	protein_coding	ABCB5	No_OMIM_phenotype	Not_Orphanet_gene	10233	141342	2		Genes in OMIM without any phenotype
7	21726781	21728240	gnomAD-SV_v3_INV_chr7_2f718130	1459	8e-06	1	0	1.58614	0	rare(AF<0.05)	7	21543039	21901839	ENSG00000105877	ENSG00000105877.19	ENST00000409508	ENST00000409508.8	ENSG00000105877.19	ENSG00000105877	NM_001277115.2	protein_coding	DNAH11	Ciliary dyskinesia, primary, 7, with or without situs inversus, 611884 (3), Autosomal recessive	Orphanet_gene	1459	358801	3		Genes in OMIM with at least one phenotype
7	23142596	36328749	gnomAD-SV_v3_INV_chr7_de57e45e	13186153	8e-06	1	0	1.58614	0	rare(AF<0.05)	7	23105785	23177914	ENSG00000122550	ENSG00000122550.18	ENST00000339077	ENST00000339077.10	ENSG00000122550.18	ENSG00000122550	NM_001031710.3	protein_coding	KLHL7	Retinitis pigmentosa 42, 612943 (3), Autosomal dominant; PERCHING syndrome, 617055 (3), Autosomal recessive	Orphanet_gene	35318	72130	2		Genes in OMIM with at least one phenotype
7	23142596	36328749	gnomAD-SV_v3_INV_chr7_de57e45e	13186153	8e-06	1	0	1.58614	0	rare(AF<0.05)	7	36324152	36367240	ENSG00000164542	ENSG00000164542.13	ENST00000440378	ENST00000440378.6	ENSG00000164542.13	ENSG00000164542	NM_001199706.2	protein_coding	MATCAP2	No_OMIM_phenotype	Not_Orphanet_gene	4597	43089	2		Genes in OMIM without any phenotype
7	23816270	24514574	gnomAD-SV_v3_INV_chr7_ef8e8dd4	698304	8e-06	1	0	1.58614	0	rare(AF<0.05)	7	23710219	23832513	ENSG00000196335	ENSG00000196335.13	ENST00000355870	ENST00000355870.8	ENSG00000196335.13	ENSG00000196335	NM_031414.5	protein_coding	STK31	No_OMIM_phenotype	Not_Orphanet_gene	16243	122295	2		Genes in OMIM without any phenotype
7	27769756	29228988	gnomAD-SV_v3_INV_chr7_52719fb7	1459232	8e-06	1	0	1.58614	0	rare(AF<0.05)	7	27740162	27829767	ENSG00000106052	ENSG00000106052.14	ENST00000396319	ENST00000396319.7	ENSG00000106052.14	ENSG00000106052	NM_006024.7	protein_coding	TAX1BP1	No_OMIM_phenotype	Not_Orphanet_gene	60011	89606	2		Genes in OMIM without any phenotype
7	27769756	29228988	gnomAD-SV_v3_INV_chr7_52719fb7	1459232	8e-06	1	0	1.58614	0	rare(AF<0.05)	7	29194775	29514328	ENSG00000106069	ENSG00000106069.26	ENST00000222792	ENST00000222792.11	ENSG00000106069.26	ENSG00000106069	NM_004067.4	protein_coding	CHN2	No_OMIM_phenotype	Not_Orphanet_gene	34213	319554	2		Genes in OMIM without any phenotype
7	28219219	50724339	gnomAD-SV_v3_INV_chr7_650ac375	22505120	8e-06	1	0	1.58614	0	rare(AF<0.05)	7	50590068	50782896	ENSG00000106070	ENSG00000106070.20	ENST00000401949	ENST00000401949.6	ENSG00000106070.20	ENSG00000106070	NM_001350814.2	protein_coding	GRB10	No_OMIM_phenotype	Orphanet_gene	134271	192829	2		Genes in OMIM without any phenotype
7	28669078	28669704	gnomAD-SV_v3_INV_chr7_cf1590c5	626	8e-06	1	0	1.58614	0	rare(AF<0.05)	7	28412518	28825894	ENSG00000146592	ENSG00000146592.17	ENST00000357727	ENST00000357727.7	ENSG00000146592.17	ENSG00000146592	NM_182898.4	protein_coding	CREB5	No_OMIM_phenotype	Not_Orphanet_gene	626	413377	3		Genes in OMIM without any phenotype
7	31616283	31616359	gnomAD-SV_v3_INV_chr7_7a3a609e	76	0.000301	38	0	0.000602735	0	rare(AF<0.05)	7	31514090	31656504	ENSG00000180347	ENSG00000180347.15	ENST00000615280	ENST00000615280.5	ENSG00000180347.15	ENSG00000180347	NM_001257967.3	protein_coding	ITPRID1	NA	Not_Orphanet_gene	76	142415	3		Genes not presented in OMIM
7	31767188	32172492	gnomAD-SV_v3_INV_chr7_bcc992cd	405304	8e-06	1	0	1.58614	0	rare(AF<0.05)	7	31751179	32070407	ENSG00000154678	ENSG00000154678.18	ENST00000396191	ENST00000396191.6	ENSG00000154678.18	ENSG00000154678	NM_001191057.4	protein_coding	PDE1C	?Deafness, autosomal dominant 74, 618140 (3), Autosomal dominant	Orphanet_gene	303219	319229	2		Genes in OMIM with at least one phenotype
7	33627089	48321514	gnomAD-SV_v3_INV_chr7_29cfa5e5	14694425	8e-06	1	0	1.58617	0	rare(AF<0.05)	7	48171458	48647497	ENSG00000179869	ENSG00000179869.15	ENST00000435803	ENST00000435803.6	ENSG00000179869.15	ENSG00000179869	NM_152701.5	protein_coding	ABCA13	No_OMIM_phenotype	Not_Orphanet_gene	150056	476040	2		Genes in OMIM without any phenotype
7	36180602	36206542	gnomAD-SV_v3_INV_chr7_52041d6b	25940	8e-06	1	0	1.58614	0	rare(AF<0.05)	7	36153254	36301538	ENSG00000122547	ENSG00000122547.12	ENST00000242108	ENST00000242108.9	ENSG00000122547.12	ENSG00000122547	NM_030636.3	protein_coding	EEPD1	No_OMIM_phenotype	Not_Orphanet_gene	25940	148285	3		Genes in OMIM without any phenotype
7	39297613	39297743	gnomAD-SV_v3_INV_chr7_d7b682d1	130	0.012967	1627	4	0.0258066	6.34457	rare(AF<0.05)	7	38977909	39468601	ENSG00000106536	ENSG00000106536.21	ENST00000518318	ENST00000518318.7	ENSG00000106536.21	ENSG00000106536	NM_001370959.1	protein_coding	POU6F2	{Wilms tumor susceptibility-5}, 601583 (3), Somatic mutation, Autosomal dominant	Orphanet_gene	130	490693	3		Genes in OMIM with at least one phenotype
7	39346511	89976117	gnomAD-SV_v3_INV_chr7_50b5bbba	50629606	1.6e-05	0	1	0	1.58614	rare(AF<0.05)	7	38977909	39468601	ENSG00000106536	ENSG00000106536.21	ENST00000518318	ENST00000518318.7	ENSG00000106536.21	ENSG00000106536	NM_001370959.1	protein_coding	POU6F2	{Wilms tumor susceptibility-5}, 601583 (3), Somatic mutation, Autosomal dominant	Orphanet_gene	122090	490693	2		Genes in OMIM with at least one phenotype
7	40549656	40669841	gnomAD-SV_v3_INV_chr7_1bce303f	120185	8e-06	1	0	1.58614	0	rare(AF<0.05)	7	40135005	40860763	ENSG00000175600	ENSG00000175600.16	ENST00000335693	ENST00000335693.9	ENSG00000175600.16	ENSG00000175600	NM_001193313.2	protein_coding	SUGCT	Glutaric aciduria III, 231690 (3), Autosomal recessive	Orphanet_gene	120185	725759	3		Genes in OMIM with at least one phenotype
7	41961157	41961252	gnomAD-SV_v3_INV_chr7_ae5114db	95	2.4e-05	3	0	4.75843	0	rare(AF<0.05)	7	41960949	42237209	ENSG00000106571	ENSG00000106571.15	ENST00000395925	ENST00000395925.8	ENSG00000106571.15	ENSG00000106571	NM_000168.6	protein_coding	GLI3	Greig cephalopolysyndactyly syndrome, 175700 (3), Autosomal dominant; Polydactyly, postaxial, types A1 and B, 174200 (3), Autosomal dominant; Pallister-Hall syndrome, 146510 (3), Autosomal dominant; Polydactyly, preaxial, type IV, 174700 (3), Autosomal dominant	Orphanet_gene	95	276261	3		Genes in OMIM with at least one phenotype
7	66311470	71928649	gnomAD-SV_v3_INV_chr7_7986ffc1	5617179	8e-06	1	0	1.58614	0	rare(AF<0.05)	7	66205334	66360443	ENSG00000169902	ENSG00000169902.15	ENST00000304842	ENST00000304842.6	ENSG00000169902.15	ENSG00000169902	NM_003596.4	protein_coding	TPST1	No_OMIM_phenotype	Not_Orphanet_gene	48973	155110	2		Genes in OMIM without any phenotype
7	66311470	71928649	gnomAD-SV_v3_INV_chr7_7986ffc1	5617179	8e-06	1	0	1.58614	0	rare(AF<0.05)	7	71779491	72412338	ENSG00000183166	ENSG00000183166.12	ENST00000395275	ENST00000395275.7	ENSG00000183166.12	ENSG00000183166	NM_031468.4	protein_coding	CALN1	No_OMIM_phenotype	Not_Orphanet_gene	149158	632848	2		Genes in OMIM without any phenotype
7	68322743	77808743	gnomAD-SV_v3_INV_chr7_dd5edd09	9486000	8e-06	1	0	1.58617	0	rare(AF<0.05)	7	77798773	77957225	ENSG00000006576	ENSG00000006576.17	ENST00000422959	ENST00000422959.8	ENSG00000006576.17	ENSG00000006576	NM_001395272.1	protein_coding	PHTF2	No_OMIM_phenotype	Not_Orphanet_gene	9970	158453	2		Genes in OMIM without any phenotype
7	72717234	72725555	gnomAD-SV_v3_INV_chr7_c72be3f6	8321	8e-06	1	0	1.58614	0	rare(AF<0.05)	7	72574513	72828200	ENSG00000277149	ENSG00000277149.5	ENST00000620995	ENST00000620995.5	ENSG00000277149.5	ENSG00000277149	NM_001145440.3	protein_coding	TYW1B	NA	Not_Orphanet_gene	8321	253688	3		Genes not presented in OMIM
7	75606396	76592717	gnomAD-SV_v3_INV_chr7_083f451c	986321	8e-06	1	0	1.58614	0	rare(AF<0.05)	7	75533298	75738941	ENSG00000127946	ENSG00000127946.17	ENST00000336926	ENST00000336926.11	ENSG00000127946.17	ENSG00000127946	NM_005338.7	protein_coding	HIP1	No_OMIM_phenotype	Not_Orphanet_gene	132545	205644	2		Genes in OMIM without any phenotype
7	80673307	80673376	gnomAD-SV_v3_INV_chr7_4a432686	69	0.000254	32	0	0.000507566	0	rare(AF<0.05)	7	80638642	80679274	ENSG00000135218	ENSG00000135218.19	ENST00000447544	ENST00000447544.7	ENSG00000135218.19	ENSG00000135218	NM_001001548.3	protein_coding	CD36	Platelet glycoprotein IV deficiency, 608404 (3), Autosomal recessive; {Coronary heart disease, susceptibility to, 7}, 610938 (3); {Malaria, cerebral, susceptibility to}, 611162 (3); {Malaria, cerebral, reduced risk of}, 611162 (3)	Not_Orphanet_gene	69	40633	3		Genes in OMIM with at least one phenotype
7	82088574	108828274	gnomAD-SV_v3_INV_chr7_913e04f1	26739700	8e-06	1	0	1.58614	0	rare(AF<0.05)	7	81946444	82443777	ENSG00000153956	ENSG00000153956.17	ENST00000356860	ENST00000356860.8	ENSG00000153956.17	ENSG00000153956	NM_000722.4	protein_coding	CACNA2D1	Developmental and epileptic encephalopathy 110, 620149 (3), Autosomal recessive	Orphanet_gene	355203	497334	2		Genes in OMIM with at least one phenotype
7	82152636	82153375	gnomAD-SV_v3_INV_chr7_bf3da633	739	8e-06	1	0	1.58614	0	rare(AF<0.05)	7	81946444	82443777	ENSG00000153956	ENSG00000153956.17	ENST00000356860	ENST00000356860.8	ENSG00000153956.17	ENSG00000153956	NM_000722.4	protein_coding	CACNA2D1	Developmental and epileptic encephalopathy 110, 620149 (3), Autosomal recessive	Orphanet_gene	739	497334	3		Genes in OMIM with at least one phenotype
7	82789479	82789939	gnomAD-SV_v3_INV_chr7_287abd14	460	8e-06	1	0	1.58614	0	rare(AF<0.05)	7	82754012	83162884	ENSG00000186472	ENSG00000186472.20	ENST00000333891	ENST00000333891.14	ENSG00000186472.20	ENSG00000186472	NM_033026.6	protein_coding	PCLO	?Pontocerebellar hypoplasia, type 3, 608027 (3), Autosomal recessive	Orphanet_gene	460	408873	3		Genes in OMIM with at least one phenotype
7	87897535	87898640	gnomAD-SV_v3_INV_chr7_bb4458a1	1105	1.6e-05	2	0	3.17229	0	rare(AF<0.05)	7	87876493	87909553	ENSG00000006634	ENSG00000006634.8	ENST00000265728	ENST00000265728.6	ENSG00000006634.8	ENSG00000006634	NM_006716.4	protein_coding	DBF4	No_OMIM_phenotype	Not_Orphanet_gene	1105	33061	3		Genes in OMIM without any phenotype
7	89208232	89208759	gnomAD-SV_v3_INV_chr7_189bdb99	527	7.1e-05	9	0	0.000142753	0	rare(AF<0.05)	7	88759700	89338528	ENSG00000182348	ENSG00000182348.7	ENST00000333190	ENST00000333190.5	ENSG00000182348.7	ENSG00000182348	NM_181646.5	protein_coding	ZNF804B	NA	Not_Orphanet_gene	527	578829	3		Genes not presented in OMIM
7	94269716	99762448	gnomAD-SV_v3_INV_chr7_83b20c9d	5492732	8e-06	1	0	1.58614	0	rare(AF<0.05)	7	99756967	99784184	ENSG00000160868	ENSG00000160868.16	ENST00000651514	ENST00000651514.1	ENSG00000160868.16	ENSG00000160868	NM_017460.6	protein_coding	CYP3A4	Vitamin D-dependent rickets, type 3, 619073 (3), Autosomal dominant	Not_Orphanet_gene	5481	27218	2		Genes in OMIM with at least one phenotype
7	99584092	141609421	gnomAD-SV_v3_INV_chr7_019ada5b	42025329	8e-06	1	0	1.58617	0	rare(AF<0.05)	7	141551410	141655244	ENSG00000006530	ENSG00000006530.18	ENST00000649286	ENST00000649286.2	ENSG00000006530.18	ENSG00000006530	NM_018238.4	protein_coding	AGK	Cataract 38, autosomal recessive, 614691 (3), Autosomal recessive; Sengers syndrome, 212350 (3), Autosomal recessive	Orphanet_gene	58011	103835	2		Genes in OMIM with at least one phenotype
7	99925192	99936027	gnomAD-SV_v3_INV_chr7_51e0dd2f	10835	0.000484	57	2	0.000904102	3.17229	rare(AF<0.05)	7	99923266	99929620	ENSG00000176402	ENSG00000176402.6	ENST00000312891	ENST00000312891.3	ENSG00000176402.6	ENSG00000176402	NM_181538.3	protein_coding	GJC3	No_OMIM_phenotype	Not_Orphanet_gene	4428	6355	2		Genes in OMIM without any phenotype
7	100117334	100118297	gnomAD-SV_v3_INV_chr7_ea8e35bc	963	8e-06	1	0	1.58614	0	rare(AF<0.05)	7	100107070	100119358	ENSG00000106290	ENSG00000106290.16	ENST00000453269	ENST00000453269.7	ENSG00000106290.16	ENSG00000106290	NM_139315.3	protein_coding	TAF6	Alazami-Yuan syndrome, 617126 (3), Autosomal recessive	Not_Orphanet_gene	963	12289	3		Genes in OMIM with at least one phenotype
7	102022052	102022459	gnomAD-SV_v3_INV_chr7_264e68e7	407	8e-06	1	0	1.58614	0	rare(AF<0.05)	7	101816007	102283958	ENSG00000257923	ENSG00000257923.12	ENST00000622516	ENST00000622516.6	ENSG00000257923.12	ENSG00000257923		protein_coding	CUX1	Global developmental delay with or without impaired intellectual development, 618330 (3), Autosomal dominant	Orphanet_gene	407	467952	3		Genes in OMIM with at least one phenotype
7	103532161	103532541	gnomAD-SV_v3_INV_chr7_3e66b1fa	380	3.2e-05	4	0	6.34457	0	rare(AF<0.05)	7	103471789	103989658	ENSG00000189056	ENSG00000189056.15	ENST00000428762	ENST00000428762.6	ENSG00000189056.15	ENSG00000189056	NM_005045.4	protein_coding	RELN	{Epilepsy, familial temporal lobe, 7}, 616436 (3), Autosomal dominant; Lissencephaly 2 (Norman-Roberts type), 257320 (3), Autosomal recessive	Orphanet_gene	380	517870	3		Genes in OMIM with at least one phenotype
7	108418287	108421534	gnomAD-SV_v3_INV_chr7_322679d9	3247	3.2e-05	4	0	6.34457	0	rare(AF<0.05)	7	108147649	108456436	ENSG00000091129	ENSG00000091129.22	ENST00000379028	ENST00000379028.8	ENSG00000091129.22	ENSG00000091129	NM_001037132.4	protein_coding	NRCAM	Neurodevelopmental disorder with neuromuscular and skeletal abnormalities, 619833 (3), Autosomal recessive	Orphanet_gene	3247	308788	3		Genes in OMIM with at least one phenotype
7	111189283	111190350	gnomAD-SV_v3_INV_chr7_e4579cc3	1067	0.000309	37	1	0.000586873	1.58614	rare(AF<0.05)	7	110662644	111562492	ENSG00000184903	ENSG00000184903.10	ENST00000405709	ENST00000405709.7	ENSG00000184903.10	ENSG00000184903	NM_032549.4	protein_coding	IMMP2L	No_OMIM_phenotype	Orphanet_gene	1067	899849	3		Genes in OMIM without any phenotype
7	113901069	113902113	gnomAD-SV_v3_INV_chr7_682b7f38	1044	8e-06	1	0	1.58614	0	rare(AF<0.05)	7	113876777	113919009	ENSG00000154415	ENSG00000154415.8	ENST00000284601	ENST00000284601.4	ENSG00000154415.8	ENSG00000154415	NM_002711.4	protein_coding	PPP1R3A	Insulin resistance, severe, digenic, 125853 (3), Autosomal dominant	Not_Orphanet_gene	1044	42233	3		Genes in OMIM with at least one phenotype
7	123982106	124892883	gnomAD-SV_v3_INV_chr7_945b124b	910777	8e-06	1	0	1.58614	0	rare(AF<0.05)	7	124822386	124929825	ENSG00000128513	ENSG00000128513.16	ENST00000357628	ENST00000357628.8	ENSG00000128513.16	ENSG00000128513	NM_015450.3	protein_coding	POT1	Tumor predisposition syndrome 3, 615848 (3), Autosomal dominant; ?Cerebroretinal microangiopathy with calcifications and cysts 3, 620368 (3), Autosomal recessive; ?Pulmonary fibrosis and/or bone marrow failure syndrome, telomere-related, 8, 620367 (3), Autosomal dominant	Orphanet_gene	70497	107440	2		Genes in OMIM with at least one phenotype
7	124607350	139914191	gnomAD-SV_v3_INV_chr7_68f47166	15306841	8e-06	1	0	1.58617	0	rare(AF<0.05)	7	139829264	140020293	ENSG00000059377	ENSG00000059377.19	ENST00000448866	ENST00000448866.7	ENSG00000059377.19	ENSG00000059377	NM_001061.7	protein_coding	TBXAS1	Ghosal hematodiaphyseal syndrome, 231095 (3), Autosomal recessive	Orphanet_gene	84927	191030	2		Genes in OMIM with at least one phenotype
7	124917835	126372536	gnomAD-SV_v3_INV_chr7_2a752842	1454701	8e-06	1	0	1.58614	0	rare(AF<0.05)	7	124822386	124929825	ENSG00000128513	ENSG00000128513.16	ENST00000357628	ENST00000357628.8	ENSG00000128513.16	ENSG00000128513	NM_015450.3	protein_coding	POT1	Tumor predisposition syndrome 3, 615848 (3), Autosomal dominant; ?Cerebroretinal microangiopathy with calcifications and cysts 3, 620368 (3), Autosomal recessive; ?Pulmonary fibrosis and/or bone marrow failure syndrome, telomere-related, 8, 620367 (3), Autosomal dominant	Orphanet_gene	11990	107440	2		Genes in OMIM with at least one phenotype
7	132809522	133536547	gnomAD-SV_v3_INV_chr7_5a5b3a7e	727025	8e-06	1	0	1.58614	0	rare(AF<0.05)	7	132784870	133082090	ENSG00000106554	ENSG00000106554.13	ENST00000262570	ENST00000262570.10	ENSG00000106554.13	ENSG00000106554	NM_017812.4	protein_coding	CHCHD3	No_OMIM_phenotype	Not_Orphanet_gene	272568	297221	2		Genes in OMIM without any phenotype
7	132809522	133536547	gnomAD-SV_v3_INV_chr7_5a5b3a7e	727025	8e-06	1	0	1.58614	0	rare(AF<0.05)	7	133253078	134065761	ENSG00000131558	ENSG00000131558.15	ENST00000253861	ENST00000253861.5	ENSG00000131558.15	ENSG00000131558	NM_021807.4	protein_coding	EXOC4	No_OMIM_phenotype	Not_Orphanet_gene	283469	812684	2		Genes in OMIM without any phenotype
7	138194648	138620353	gnomAD-SV_v3_INV_chr7_65501206	425705	7.9e-05	8	1	0.000126891	1.58614	rare(AF<0.05)	7	138594285	138701362	ENSG00000157703	ENSG00000157703.16	ENST00000674285	ENST00000674285.1	ENSG00000157703.16	ENSG00000157703	NM_001139456.2	protein_coding	SVOPL	No_OMIM_phenotype	Not_Orphanet_gene	26068	107078	2		Genes in OMIM without any phenotype
7	142125831	142282246	gnomAD-SV_v3_INV_chr7_eb3b873b	156415	3.2e-05	4	0	6.34457	0	rare(AF<0.05)	7	142111718	142222324	ENSG00000257743	ENSG00000257743.9	ENST00000477922	ENST00000477922.4	ENSG00000257743.9	ENSG00000257743	NM_001293626.2	protein_coding	MGAM2	NA	Not_Orphanet_gene	96493	110607	2		Genes not presented in OMIM
7	142200560	149795034	gnomAD-SV_v3_INV_chr7_b96abf4b	7594474	8e-06	1	0	1.58614	0	rare(AF<0.05)	7	142111718	142222324	ENSG00000257743	ENSG00000257743.9	ENST00000477922	ENST00000477922.4	ENSG00000257743.9	ENSG00000257743	NM_001293626.2	protein_coding	MGAM2	NA	Not_Orphanet_gene	21764	110607	2		Genes not presented in OMIM
7	146097076	146414059	gnomAD-SV_v3_INV_chr7_abd6424c	316983	8e-06	1	0	1.58614	0	rare(AF<0.05)	7	146116801	148420998	ENSG00000174469	ENSG00000174469.23	ENST00000361727	ENST00000361727.8	ENSG00000174469.23	ENSG00000174469	NM_014141.6	protein_coding	CNTNAP2	Pitt-Hopkins like syndrome 1, 610042 (3), Autosomal recessive; {Autism susceptibility 15}, 612100 (3)	Orphanet_gene	297258	2304198	2		Genes in OMIM with at least one phenotype
7	148311159	148311781	gnomAD-SV_v3_INV_chr7_80d3a157	622	8e-06	1	0	1.58614	0	rare(AF<0.05)	7	146116801	148420998	ENSG00000174469	ENSG00000174469.23	ENST00000361727	ENST00000361727.8	ENSG00000174469.23	ENSG00000174469	NM_014141.6	protein_coding	CNTNAP2	Pitt-Hopkins like syndrome 1, 610042 (3), Autosomal recessive; {Autism susceptibility 15}, 612100 (3)	Orphanet_gene	622	2304198	3		Genes in OMIM with at least one phenotype
7	148776453	148777863	gnomAD-SV_v3_INV_chr7_e0898457	1410	8e-06	1	0	1.58614	0	rare(AF<0.05)	7	148698903	148801110	ENSG00000055130	ENSG00000055130.18	ENST00000325222	ENST00000325222.9	ENSG00000055130.18	ENSG00000055130	NM_003592.3	protein_coding	CUL1	No_OMIM_phenotype	Not_Orphanet_gene	1410	102208	3		Genes in OMIM without any phenotype
7	152037671	152039478	gnomAD-SV_v3_INV_chr7_0b5c5a23	1807	2.4e-05	3	0	4.75843	0	rare(AF<0.05)	7	152025674	152122340	ENSG00000178234	ENSG00000178234.13	ENST00000430044	ENST00000430044.7	ENSG00000178234.13	ENSG00000178234	NM_022087.4	protein_coding	GALNT11	No_OMIM_phenotype	Not_Orphanet_gene	1807	96667	3		Genes in OMIM without any phenotype
7	152107101	152108024	gnomAD-SV_v3_INV_chr7_99ac1f08	923	8e-06	1	0	1.58614	0	rare(AF<0.05)	7	152025674	152122340	ENSG00000178234	ENSG00000178234.13	ENST00000430044	ENST00000430044.7	ENSG00000178234.13	ENSG00000178234	NM_022087.4	protein_coding	GALNT11	No_OMIM_phenotype	Not_Orphanet_gene	923	96667	3		Genes in OMIM without any phenotype
7	152648857	152651264	gnomAD-SV_v3_INV_chr7_d7e79b3f	2407	1.6e-05	2	0	3.17229	0	rare(AF<0.05)	7	152644776	152676141	ENSG00000196584	ENSG00000196584.4	ENST00000359321	ENST00000359321.2	ENSG00000196584.4	ENSG00000196584	NM_005431.2	protein_coding	XRCC2	Spermatogenic failure 50, 619145 (3), Autosomal recessive; ?Premature ovarian failure 17, 619146 (3), Autosomal recessive; ?Fanconi anemia, complementation group U, 617247 (3), Autosomal recessive	Orphanet_gene	2407	31366	3		Genes in OMIM with at least one phenotype
8	582222	693511	gnomAD-SV_v3_INV_chr8_7a036785	111289	8e-06	1	0	1.58614	0	rare(AF<0.05)	8	664200	731224	ENSG00000104714	ENSG00000104714.14	ENST00000262109	ENST00000262109.8	ENSG00000104714.14	ENSG00000104714	NM_207332.3	protein_coding	ERICH1	NA	Not_Orphanet_gene	29311	67025	2		Genes not presented in OMIM
8	2869652	3130046	gnomAD-SV_v3_INV_chr8_8f4a5eb9	260394	8e-06	1	0	1.58614	0	rare(AF<0.05)	8	2935361	4994914	ENSG00000183117	ENSG00000183117.20	ENST00000635120	ENST00000635120.2	ENSG00000183117.20	ENSG00000183117	NM_033225.6	protein_coding	CSMD1	No_OMIM_phenotype	Not_Orphanet_gene	194685	2059554	2		Genes in OMIM without any phenotype
8	6327029	6427862	gnomAD-SV_v3_INV_chr8_6e5cbc7a	100833	8e-06	1	0	1.58614	0	rare(AF<0.05)	8	6406627	6648508	ENSG00000147316	ENSG00000147316.15	ENST00000344683	ENST00000344683.10	ENSG00000147316.15	ENSG00000147316	NM_024596.5	protein_coding	MCPH1	Microcephaly 1, primary, autosomal recessive, 251200 (3), Autosomal recessive	Orphanet_gene	21235	241882	2		Genes in OMIM with at least one phenotype
8	10528511	10591730	gnomAD-SV_v3_INV_chr8_656f37e7	63219	1.6e-05	2	0	3.17229	0	rare(AF<0.05)	8	10525532	10538819	ENSG00000184647	ENSG00000184647.11	ENST00000328655	ENST00000328655.8	ENSG00000184647.11	ENSG00000184647	NM_198464.4	protein_coding	PRSS55	No_OMIM_phenotype	Not_Orphanet_gene	10308	13288	2		Genes in OMIM without any phenotype
8	11135198	11136286	gnomAD-SV_v3_INV_chr8_d315168a	1088	8e-06	1	0	1.58614	0	rare(AF<0.05)	8	10896045	11201833	ENSG00000171044	ENSG00000171044.11	ENST00000416569	ENST00000416569.3	ENSG00000171044.11	ENSG00000171044	NM_173683.4	protein_coding	XKR6	NA	Not_Orphanet_gene	1088	305789	3		Genes not presented in OMIM
8	13356903	13359257	gnomAD-SV_v3_INV_chr8_5a27ae85	2354	8e-06	1	0	1.58614	0	rare(AF<0.05)	8	13083361	13514851	ENSG00000164741	ENSG00000164741.15	ENST00000276297	ENST00000276297.9	ENSG00000164741.15	ENSG00000164741	NM_182643.3	protein_coding	DLC1	Colorectal cancer, somatic, 114500 (3)	Not_Orphanet_gene	2354	431491	3		Genes in OMIM with at least one phenotype
8	13861829	68481983	gnomAD-SV_v3_INV_chr8_ce4a5dc5	54620154	8e-06	1	0	1.58614	0	rare(AF<0.05)	8	68330955	68819023	ENSG00000165084	ENSG00000165084.16	ENST00000518698	ENST00000518698.6	ENSG00000165084.16	ENSG00000165084	NM_052958.4	protein_coding	C8orf34	NA	Not_Orphanet_gene	151028	488069	2		Genes not presented in OMIM
8	14678650	14739468	gnomAD-SV_v3_INV_chr8_c1ab1dd0	60818	1.6e-05	2	0	3.17229	0	rare(AF<0.05)	8	14084845	15238431	ENSG00000185053	ENSG00000185053.14	ENST00000382080	ENST00000382080.6	ENSG00000185053.14	ENSG00000185053	NM_139167.4	protein_coding	SGCZ	No_OMIM_phenotype	Not_Orphanet_gene	60818	1153587	3		Genes in OMIM without any phenotype
8	15547012	15547946	gnomAD-SV_v3_INV_chr8_cd78a114	934	1.6e-05	0	1	0	1.58614	rare(AF<0.05)	8	15540263	15766638	ENSG00000104723	ENSG00000104723.21	ENST00000503731	ENST00000503731.6	ENSG00000104723.21	ENSG00000104723	NM_006765.4	protein_coding	TUSC3	Intellectual developmental disorder, autosomal recessive 7, 611093 (3), Autosomal recessive	Orphanet_gene	934	226376	3		Genes in OMIM with at least one phenotype
8	16140947	16141281	gnomAD-SV_v3_INV_chr8_bd7d8bc7	334	8e-06	1	0	1.58614	0	rare(AF<0.05)	8	16107881	16192651	ENSG00000038945	ENSG00000038945.15	ENST00000262101	ENST00000262101.10	ENSG00000038945.15	ENSG00000038945	NM_138715.3	protein_coding	MSR1	Barrett esophagus/esophageal adenocarcinoma, 614266 (3)	Orphanet_gene	334	84771	3		Genes in OMIM with at least one phenotype
8	18718377	18720060	gnomAD-SV_v3_INV_chr8_da9d5bd9	1683	8e-06	1	0	1.58614	0	rare(AF<0.05)	8	18527303	19013703	ENSG00000156011	ENSG00000156011.19	ENST00000327040	ENST00000327040.13	ENSG00000156011.19	ENSG00000156011	NM_015310.4	protein_coding	PSD3	No_OMIM_phenotype	Not_Orphanet_gene	1683	486401	3		Genes in OMIM without any phenotype
8	22454327	22454727	gnomAD-SV_v3_INV_chr8_e604a96e	400	4e-05	3	1	4.75843	1.58614	rare(AF<0.05)	8	22441078	22541125	ENSG00000120910	ENSG00000120910.15	ENST00000240139	ENST00000240139.10	ENSG00000120910.15	ENSG00000120910	NM_005605.5	protein_coding	PPP3CC	No_OMIM_phenotype	Not_Orphanet_gene	400	100048	3		Genes in OMIM without any phenotype
8	24977094	26865371	gnomAD-SV_v3_INV_chr8_c015f24b	1888277	8e-06	1	0	1.58614	0	rare(AF<0.05)	8	26768809	26867278	ENSG00000120907	ENSG00000120907.18	ENST00000380573	ENST00000380573.4	ENSG00000120907.18	ENSG00000120907	NM_000680.4	protein_coding	ADRA1A	No_OMIM_phenotype	Not_Orphanet_gene	96562	98470	2		Genes in OMIM without any phenotype
8	25943220	25944457	gnomAD-SV_v3_INV_chr8_a7381075	1237	8e-06	1	0	1.58614	0	rare(AF<0.05)	8	25841725	26045413	ENSG00000221818	ENSG00000221818.9	ENST00000520164	ENST00000520164.6	ENSG00000221818.9	ENSG00000221818	NM_022659.4	protein_coding	EBF2	No_OMIM_phenotype	Not_Orphanet_gene	1237	203689	3		Genes in OMIM without any phenotype
8	28990916	28995590	gnomAD-SV_v3_INV_chr8_47a37ca7	4674	2.4e-05	3	0	4.75843	0	rare(AF<0.05)	8	28890395	29053262	ENSG00000147421	ENSG00000147421.18	ENST00000287701	ENST00000287701.15	ENSG00000147421.18	ENSG00000147421	NM_001135726.3	protein_coding	HMBOX1	No_OMIM_phenotype	Not_Orphanet_gene	4674	162868	3		Genes in OMIM without any phenotype
8	37766892	37767851	gnomAD-SV_v3_INV_chr8_11d5b61f	959	5.6e-05	7	0	0.00011103	0	rare(AF<0.05)	8	37762645	37779768	ENSG00000147471	ENSG00000147471.12	ENST00000328195	ENST00000328195.8	ENSG00000147471.12	ENSG00000147471	NM_007198.4	protein_coding	PLPBP	Epilepsy, early-onset, 1, vitamin B6-dependent, 617290 (3), Autosomal recessive	Orphanet_gene	959	17124	3		Genes in OMIM with at least one phenotype
8	47264128	47266271	gnomAD-SV_v3_INV_chr8_ce121a76	2143	2.4e-05	3	0	4.75843	0	rare(AF<0.05)	8	47260938	47736306	ENSG00000164808	ENSG00000164808.17	ENST00000297423	ENST00000297423.9	ENSG00000164808.17	ENSG00000164808	NM_001080394.4	protein_coding	SPIDR	Ovarian dysgenesis 9, 619665 (3), Autosomal recessive	Orphanet_gene	2143	475369	3		Genes in OMIM with at least one phenotype
8	50077498	50150300	gnomAD-SV_v3_INV_chr8_18770021	72802	8e-06	1	0	1.58614	0	rare(AF<0.05)	8	49911407	50796692	ENSG00000147481	ENSG00000147481.17	ENST00000642720	ENST00000642720.2	ENSG00000147481.17	ENSG00000147481	NM_018967.5	protein_coding	SNTG1	No_OMIM_phenotype	Not_Orphanet_gene	72802	885286	3		Genes in OMIM without any phenotype
8	50358651	75255653	gnomAD-SV_v3_INV_chr8_4a6eb59d	24897002	1.6e-05	2	0	3.17234	0	rare(AF<0.05)	8	49911407	50796692	ENSG00000147481	ENSG00000147481.17	ENST00000642720	ENST00000642720.2	ENSG00000147481.17	ENSG00000147481	NM_018967.5	protein_coding	SNTG1	No_OMIM_phenotype	Not_Orphanet_gene	438041	885286	2		Genes in OMIM without any phenotype
8	52653338	52654214	gnomAD-SV_v3_INV_chr8_1445b194	876	8e-06	1	0	1.58614	0	rare(AF<0.05)	8	52622458	52714435	ENSG00000023287	ENSG00000023287.13	ENST00000025008	ENST00000025008.10	ENSG00000023287.13	ENSG00000023287	NM_014781.5	protein_coding	RB1CC1	Breast cancer, somatic, 114480 (3)	Not_Orphanet_gene	876	91978	3		Genes in OMIM with at least one phenotype
8	52984858	55776372	gnomAD-SV_v3_INV_chr8_cfa9ace8	2791514	8e-06	1	0	1.58617	0	rare(AF<0.05)	8	55773446	55826445	ENSG00000137574	ENSG00000137574.11	ENST00000260129	ENST00000260129.6	ENSG00000137574.11	ENSG00000137574	NM_024831.8	protein_coding	TGS1	No_OMIM_phenotype	Not_Orphanet_gene	2926	53000	2		Genes in OMIM without any phenotype
8	55435043	55441598	gnomAD-SV_v3_INV_chr8_7bd1ad0c	6555	8e-06	1	0	1.58614	0	rare(AF<0.05)	8	55102028	55542054	ENSG00000206579	ENSG00000206579.10	ENST00000327381	ENST00000327381.7	ENSG00000206579.10	ENSG00000206579	NM_052898.2	protein_coding	XKR4	NA	Not_Orphanet_gene	6555	440027	3		Genes not presented in OMIM
8	60205407	60499436	gnomAD-SV_v3_INV_chr8_a2e68ebe	294029	8e-06	1	0	1.58614	0	rare(AF<0.05)	8	60185412	60281400	ENSG00000178538	ENSG00000178538.10	ENST00000317995	ENST00000317995.5	ENSG00000178538.10	ENSG00000178538	NM_004056.6	protein_coding	CA8	Cerebellar ataxia, impaired intellectual development and dysequilibrium syndrome 3, 613227 (3), Autosomal recessive	Orphanet_gene	75993	95989	2		Genes in OMIM with at least one phenotype
8	64781694	64783144	gnomAD-SV_v3_INV_chr8_3d82bb46	1450	8e-06	1	0	1.58614	0	rare(AF<0.05)	8	64590851	64798737	ENSG00000172817	ENSG00000172817.4	ENST00000310193	ENST00000310193.4	ENSG00000172817.4	ENSG00000172817	NM_004820.5	protein_coding	CYP7B1	Spastic paraplegia 5A, autosomal recessive, 270800 (3), Autosomal recessive; Bile acid synthesis defect, congenital, 3, 613812 (3), Autosomal recessive	Orphanet_gene	1450	207887	3		Genes in OMIM with at least one phenotype
8	69526362	98061472	gnomAD-SV_v3_INV_chr8_34c357d8	28535110	1.6e-05	2	0	3.17229	0	rare(AF<0.05)	8	69492847	69660912	ENSG00000137573	ENSG00000137573.14	ENST00000402687	ENST00000402687.9	ENSG00000137573.14	ENSG00000137573	NM_001128205.2	protein_coding	SULF1	No_OMIM_phenotype	Not_Orphanet_gene	134550	168066	2		Genes in OMIM without any phenotype
8	72392130	73009568	gnomAD-SV_v3_INV_chr8_d0d4a3a1	617438	1.6e-05	2	0	3.17229	0	rare(AF<0.05)	8	73008864	73048123	ENSG00000147601	ENSG00000147601.15	ENST00000276603	ENST00000276603.10	ENSG00000147601.15	ENSG00000147601	NM_017489.3	protein_coding	TERF1	No_OMIM_phenotype	Not_Orphanet_gene	704	39260	2		Genes in OMIM without any phenotype
8	72701967	72713864	gnomAD-SV_v3_INV_chr8_b6d6ee54	11897	8e-06	1	0	1.58614	0	rare(AF<0.05)	8	72537225	72938349	ENSG00000182674	ENSG00000182674.6	ENST00000523207	ENST00000523207.2	ENSG00000182674.6	ENSG00000182674	NM_004770.3	protein_coding	KCNB2	No_OMIM_phenotype	Not_Orphanet_gene	11897	401125	3		Genes in OMIM without any phenotype
8	78602612	78603450	gnomAD-SV_v3_INV_chr8_63838de7	838	8e-06	1	0	1.58614	0	rare(AF<0.05)	8	78516340	78605267	ENSG00000171033	ENSG00000171033.13	ENST00000396418	ENST00000396418.7	ENSG00000171033.13	ENSG00000171033	NM_006823.4	protein_coding	PKIA	No_OMIM_phenotype	Not_Orphanet_gene	838	88928	3		Genes in OMIM without any phenotype
8	84492030	84823868	gnomAD-SV_v3_INV_chr8_725f9134	331838	1.6e-05	0	1	0	1.58614	rare(AF<0.05)	8	84183274	84921844	ENSG00000184672	ENSG00000184672.12	ENST00000521268	ENST00000521268.6	ENSG00000184672.12	ENSG00000184672	NM_173848.7	protein_coding	RALYL	No_OMIM_phenotype	Not_Orphanet_gene	331838	738571	3		Genes in OMIM without any phenotype
8	87240473	87689526	gnomAD-SV_v3_INV_chr8_0108b2ce	449053	8e-06	1	0	1.58614	0	rare(AF<0.05)	8	86866415	87382859	ENSG00000176571	ENSG00000176571.13	ENST00000518476	ENST00000518476.6	ENSG00000176571.13	ENSG00000176571	NM_173538.3	protein_coding	CNBD1	NA	Not_Orphanet_gene	142386	516445	2		Genes not presented in OMIM
8	90977599	95722624	gnomAD-SV_v3_INV_chr8_8bbd1c88	4745025	8e-06	1	0	1.58614	0	rare(AF<0.05)	8	90958471	90985238	ENSG00000253250	ENSG00000253250.3	ENST00000517562	ENST00000517562.3	ENSG00000253250.3	ENSG00000253250	NM_001190972.2	protein_coding	C8orf88	NA	Not_Orphanet_gene	7639	26768	2		Genes not presented in OMIM
8	94182240	94182526	gnomAD-SV_v3_INV_chr8_f724cb16	286	8e-06	1	0	1.58614	0	rare(AF<0.05)	8	94127162	94208555	ENSG00000079112	ENSG00000079112.10	ENST00000027335	ENST00000027335.8	ENSG00000079112.10	ENSG00000079112	NM_004063.4	protein_coding	CDH17	No_OMIM_phenotype	Not_Orphanet_gene	286	81394	3		Genes in OMIM without any phenotype
8	94465641	98351756	gnomAD-SV_v3_INV_chr8_9db2c785	3886115	8e-06	1	0	1.58617	0	rare(AF<0.05)	8	94371960	94475115	ENSG00000197275	ENSG00000197275.14	ENST00000336148	ENST00000336148.10	ENSG00000197275.14	ENSG00000197275	NM_012415.3	protein_coding	RAD54B	Colon cancer, somatic, 114500 (3); Lymphoma, non-Hodgkin, somatic, 605027 (3)	Not_Orphanet_gene	9474	103156	2		Genes in OMIM with at least one phenotype
8	99340119	123580749	gnomAD-SV_v3_INV_chr8_5172bfeb	24240630	8e-06	1	0	1.58614	0	rare(AF<0.05)	8	99013274	99877580	ENSG00000132549	ENSG00000132549.20	ENST00000358544	ENST00000358544.7	ENSG00000132549.20	ENSG00000132549		protein_coding	VPS13B	Cohen syndrome, 216550 (3), Autosomal recessive	Orphanet_gene	537461	864307	2		Genes in OMIM with at least one phenotype
8	99662645	121209314	gnomAD-SV_v3_INV_chr8_cadb51e4	21546669	1.6e-05	0	1	0	1.58614	rare(AF<0.05)	8	99013274	99877580	ENSG00000132549	ENSG00000132549.20	ENST00000358544	ENST00000358544.7	ENSG00000132549.20	ENSG00000132549		protein_coding	VPS13B	Cohen syndrome, 216550 (3), Autosomal recessive	Orphanet_gene	214935	864307	2		Genes in OMIM with at least one phenotype
8	101602312	101602646	gnomAD-SV_v3_INV_chr8_0853e2ce	334	2.4e-05	3	0	4.75843	0	rare(AF<0.05)	8	101492439	101669726	ENSG00000083307	ENSG00000083307.12	ENST00000646743	ENST00000646743.1	ENSG00000083307.12	ENSG00000083307	NM_024915.4	protein_coding	GRHL2	Deafness, autosomal dominant 28, 608641 (3), Autosomal dominant; Ectodermal dysplasia/short stature syndrome, 616029 (3), Autosomal recessive; Corneal dystrophy, posterior polymorphous, 4, 618031 (3), Autosomal dominant	Orphanet_gene	334	177288	3		Genes in OMIM with at least one phenotype
8	108205783	108208221	gnomAD-SV_v3_INV_chr8_b4743874	2438	1.6e-05	2	0	3.17229	0	rare(AF<0.05)	8	108201216	108248717	ENSG00000104408	ENSG00000104408.11	ENST00000220849	ENST00000220849.10	ENSG00000104408.11	ENSG00000104408	NM_001568.3	protein_coding	EIF3E	No_OMIM_phenotype	Not_Orphanet_gene	2438	47502	3		Genes in OMIM without any phenotype
8	112481537	112501007	gnomAD-SV_v3_INV_chr8_4e3d441d	19470	8e-06	1	0	1.58614	0	rare(AF<0.05)	8	112222928	113436939	ENSG00000164796	ENSG00000164796.18	ENST00000297405	ENST00000297405.10	ENSG00000164796.18	ENSG00000164796	NM_198123.2	protein_coding	CSMD3	No_OMIM_phenotype	Not_Orphanet_gene	19470	1214012	3		Genes in OMIM without any phenotype
8	116705939	116707452	gnomAD-SV_v3_INV_chr8_24e6f04a	1513	8e-06	1	0	1.58614	0	rare(AF<0.05)	8	116642130	116755823	ENSG00000147677	ENSG00000147677.12	ENST00000521861	ENST00000521861.6	ENSG00000147677.12	ENSG00000147677	NM_003756.3	protein_coding	EIF3H	No_OMIM_phenotype	Not_Orphanet_gene	1513	113694	3		Genes in OMIM without any phenotype
8	117263674	119216536	gnomAD-SV_v3_INV_chr8_e3c23482	1952862	8e-06	1	0	1.58614	0	rare(AF<0.05)	8	119208363	119245673	ENSG00000147676	ENSG00000147676.14	ENST00000614891	ENST00000614891.5	ENSG00000147676.14	ENSG00000147676	NM_052886.3	protein_coding	MAL2	No_OMIM_phenotype	Not_Orphanet_gene	8173	37311	2		Genes in OMIM without any phenotype
8	122517047	123731477	gnomAD-SV_v3_INV_chr8_55c9a9d5	1214430	8e-06	1	0	1.58614	0	rare(AF<0.05)	8	123680794	123737393	ENSG00000104537	ENSG00000104537.17	ENST00000419625	ENST00000419625.6	ENSG00000104537.17	ENSG00000104537	NM_004306.4	protein_coding	ANXA13	No_OMIM_phenotype	Not_Orphanet_gene	50683	56600	2		Genes in OMIM without any phenotype
8	123434113	123434241	gnomAD-SV_v3_INV_chr8_eb5d2ddd	128	0.000531	67	0	0.00106272	0	rare(AF<0.05)	8	123416774	123442240	ENSG00000156795	ENSG00000156795.8	ENST00000287387	ENST00000287387.7	ENSG00000156795.8	ENSG00000156795	NM_018024.3	protein_coding	NTAQ1	No_OMIM_phenotype	Not_Orphanet_gene	128	25467	3		Genes in OMIM without any phenotype
8	132254951	132257446	gnomAD-SV_v3_INV_chr8_114c6c4b	2495	8.7e-05	11	0	0.000174476	0	rare(AF<0.05)	8	132120861	132481095	ENSG00000184156	ENSG00000184156.18	ENST00000388996	ENST00000388996.10	ENSG00000184156.18	ENSG00000184156	NM_004519.4	protein_coding	KCNQ3	Seizures, benign neonatal, 2, 121201 (3), Autosomal dominant	Orphanet_gene	2495	360235	3		Genes in OMIM with at least one phenotype
8	137223456	143780837	gnomAD-SV_v3_INV_chr8_0ef973d2	6557381	1.6e-05	2	0	3.17229	0	rare(AF<0.05)	8	143734139	143790645	ENSG00000203499	ENSG00000203499.12	ENST00000527139	ENST00000527139.7	ENSG00000203499.12	ENSG00000203499	NM_001381874.1	protein_coding	IQANK1	No_OMIM_phenotype	Not_Orphanet_gene	46698	56507	2		Genes in OMIM without any phenotype
8	138659423	138681699	gnomAD-SV_v3_INV_chr8_88d279f0	22276	8e-06	1	0	1.58614	0	rare(AF<0.05)	8	138588235	138914041	ENSG00000169436	ENSG00000169436.18	ENST00000303045	ENST00000303045.11	ENSG00000169436.18	ENSG00000169436	NM_152888.3	protein_coding	COL22A1	No_OMIM_phenotype	Not_Orphanet_gene	22276	325807	3		Genes in OMIM without any phenotype
8	142875702	142876303	gnomAD-SV_v3_INV_chr8_450f7d0e	601	7.9e-05	10	0	0.000158614	0	rare(AF<0.05)	8	142872357	142879825	ENSG00000160882	ENSG00000160882.13	ENST00000292427	ENST00000292427.10	ENSG00000160882.13	ENSG00000160882	NM_000497.4	protein_coding	CYP11B1	Aldosteronism, glucocorticoid-remediable, 103900 (3), Autosomal dominant; Adrenal hyperplasia, congenital, due to 11-beta-hydroxylase deficiency, 202010 (3), Autosomal recessive	Orphanet_gene	601	7469	3		Genes in OMIM with at least one phenotype
8	143305603	143318350	gnomAD-SV_v3_INV_chr8_36c23655	12747	1.6e-05	2	0	3.17229	0	rare(AF<0.05)	8	143309324	143334880	ENSG00000184428	ENSG00000184428.13	ENST00000329245	ENST00000329245.9	ENSG00000184428.13	ENSG00000184428	NM_052963.3	protein_coding	TOP1MT	No_OMIM_phenotype	Not_Orphanet_gene	9026	25557	2		Genes in OMIM without any phenotype
8	143645123	143699311	gnomAD-SV_v3_INV_chr8_bff9018d	54188	8e-06	1	0	1.58614	0	rare(AF<0.05)	8	143636019	143653730	ENSG00000183309	ENSG00000183309.12	ENST00000526926	ENST00000526926.6	ENSG00000183309.12	ENSG00000183309	NM_001261843.2	protein_coding	ZNF623	NA	Not_Orphanet_gene	8607	17712	2		Genes not presented in OMIM
8	144830597	144832038	gnomAD-SV_v3_INV_chr8_918e0bfa	1441	1.6e-05	2	0	3.17229	0	rare(AF<0.05)	8	144827560	144843772	ENSG00000147789	ENSG00000147789.16	ENST00000532777	ENST00000532777.6	ENSG00000147789.16	ENSG00000147789	NM_003416.4	protein_coding	ZNF7	No_OMIM_phenotype	Not_Orphanet_gene	1441	16213	3		Genes in OMIM without any phenotype
9	852977	853279	gnomAD-SV_v3_INV_chr9_5c4cf569	302	8e-06	1	0	1.58614	0	rare(AF<0.05)	9	841697	969090	ENSG00000137090	ENSG00000137090.12	ENST00000382276	ENST00000382276.8	ENSG00000137090.12	ENSG00000137090	NM_021951.3	protein_coding	DMRT1	No_OMIM_phenotype	Orphanet_gene	302	127394	3		Genes in OMIM without any phenotype
9	9343955	9360940	gnomAD-SV_v3_INV_chr9_b672fa2c	16985	1.6e-05	2	0	3.17229	0	rare(AF<0.05)	9	8314246	10613002	ENSG00000153707	ENSG00000153707.19	ENST00000381196	ENST00000381196.9	ENSG00000153707.19	ENSG00000153707	NM_002839.4	protein_coding	PTPRD	No_OMIM_phenotype	Not_Orphanet_gene	16985	2298757	3		Genes in OMIM without any phenotype
9	14863851	33941446	gnomAD-SV_v3_INV_chr9_d38e4298	19077595	8e-06	1	0	1.58614	0	rare(AF<0.05)	9	14737152	14910428	ENSG00000164946	ENSG00000164946.20	ENST00000380880	ENST00000380880.4	ENSG00000164946.20	ENSG00000164946	NM_001379081.2	protein_coding	FREM1	Manitoba oculotrichoanal syndrome, 248450 (3), Autosomal recessive; Bifid nose with or without anorectal and renal anomalies, 608980 (3), Autosomal recessive; Trigonocephaly 2, 614485 (3), Autosomal dominant	Orphanet_gene	46577	173277	2		Genes in OMIM with at least one phenotype
9	14863851	33941446	gnomAD-SV_v3_INV_chr9_d38e4298	19077595	8e-06	1	0	1.58614	0	rare(AF<0.05)	9	33921693	34048887	ENSG00000137073	ENSG00000137073.24	ENST00000379238	ENST00000379238.7	ENSG00000137073.24	ENSG00000137073	NM_001370062.2	protein_coding	UBAP2	NA	Not_Orphanet_gene	19753	127195	2		Genes not presented in OMIM
9	15300530	15302976	gnomAD-SV_v3_INV_chr9_ac124602	2446	2.4e-05	1	1	1.58614	1.58614	rare(AF<0.05)	9	15163622	15307216	ENSG00000155158	ENSG00000155158.20	ENST00000512701	ENST00000512701.7	ENSG00000155158.20	ENSG00000155158	NM_152574.3	protein_coding	TTC39B	No_OMIM_phenotype	Not_Orphanet_gene	2446	143595	3		Genes in OMIM without any phenotype
9	15558208	21344149	gnomAD-SV_v3_INV_chr9_62eed88c	5785941	1.6e-05	0	1	0	1.58614	rare(AF<0.05)	9	15553043	15974037	ENSG00000164989	ENSG00000164989.17	ENST00000380701	ENST00000380701.8	ENSG00000164989.17	ENSG00000164989	NM_173550.4	protein_coding	CCDC171	NA	Not_Orphanet_gene	415829	420995	2		Genes not presented in OMIM
9	16636547	16640851	gnomAD-SV_v3_INV_chr9_a4cbae72	4304	8e-06	1	0	1.58614	0	rare(AF<0.05)	9	16409503	16870670	ENSG00000173068	ENSG00000173068.19	ENST00000380672	ENST00000380672.9	ENSG00000173068.19	ENSG00000173068	NM_017637.6	protein_coding	BNC2	Lower urinary tract obstruction, congenital, 618612 (3), Autosomal dominant	Orphanet_gene	4304	461168	3		Genes in OMIM with at least one phenotype
9	32466545	32471637	gnomAD-SV_v3_INV_chr9_93ebb6d4	5092	8e-06	1	0	1.58614	0	rare(AF<0.05)	9	32455302	32526196	ENSG00000107201	ENSG00000107201.12	ENST00000379883	ENST00000379883.3	ENSG00000107201.12	ENSG00000107201	NM_014314.4	protein_coding	RIGI	Singleton-Merten syndrome 2, 616298 (3), Autosomal dominant	Orphanet_gene	5092	70895	3		Genes in OMIM with at least one phenotype
9	32466545	32471637	gnomAD-SV_v3_INV_chr9_93ebb6d4	5092	8e-06	1	0	1.58614	0	rare(AF<0.05)	9	32455323	32552568	ENSG00000288684	ENSG00000288684.1	ENST00000681750	ENST00000681750.1	ENSG00000288684.1	ENSG00000288684		protein_coding		NA	Not_Orphanet_gene	5092	97246	3		Genes not presented in OMIM
9	34110999	34112544	gnomAD-SV_v3_INV_chr9_e763da75	1545	8e-06	1	0	1.58614	0	rare(AF<0.05)	9	34086387	34126698	ENSG00000198876	ENSG00000198876.13	ENST00000361264	ENST00000361264.9	ENSG00000198876.13	ENSG00000198876	NM_015397.4	protein_coding	DCAF12	No_OMIM_phenotype	Not_Orphanet_gene	1545	40312	3		Genes in OMIM without any phenotype
9	37817326	37826397	gnomAD-SV_v3_INV_chr9_86e6709e	9071	8e-06	1	0	1.58614	0	rare(AF<0.05)	9	37800797	37867664	ENSG00000122741	ENSG00000122741.16	ENST00000377724	ENST00000377724.8	ENSG00000122741.16	ENSG00000122741	NM_024345.5	protein_coding	DCAF10	No_OMIM_phenotype	Not_Orphanet_gene	9071	66868	3		Genes in OMIM without any phenotype
9	69370979	69372260	gnomAD-SV_v3_INV_chr9_f8c2b5a2	1281	8e-06	1	0	1.58614	0	rare(AF<0.05)	9	69325215	69392456	ENSG00000135063	ENSG00000135063.20	ENST00000303068	ENST00000303068.14	ENSG00000135063.20	ENSG00000135063	NM_001347995.2	protein_coding	ENTREP1	No_OMIM_phenotype	Not_Orphanet_gene	1281	67242	3		Genes in OMIM without any phenotype
9	69617820	69632417	gnomAD-SV_v3_INV_chr9_248f585b	14597	8e-06	1	0	1.58614	0	rare(AF<0.05)	9	69427532	69672371	ENSG00000107282	ENSG00000107282.9	ENST00000265381	ENST00000265381.7	ENSG00000107282.9	ENSG00000107282	NM_001163.4	protein_coding	APBA1	No_OMIM_phenotype	Not_Orphanet_gene	14597	244840	3		Genes in OMIM without any phenotype
9	77310951	77318046	gnomAD-SV_v3_INV_chr9_fe90ceae	7095	8e-06	1	0	1.58614	0	rare(AF<0.05)	9	77177534	77421537	ENSG00000197969	ENSG00000197969.14	ENST00000360280	ENST00000360280.8	ENSG00000197969.14	ENSG00000197969	NM_033305.3	protein_coding	VPS13A	Choreoacanthocytosis, 200150 (3), Autosomal recessive	Orphanet_gene	7095	244004	3		Genes in OMIM with at least one phenotype
9	77388534	77392933	gnomAD-SV_v3_INV_chr9_1fee8e84	4399	1.6e-05	2	0	3.17229	0	rare(AF<0.05)	9	77177534	77421537	ENSG00000197969	ENSG00000197969.14	ENST00000360280	ENST00000360280.8	ENSG00000197969.14	ENSG00000197969	NM_033305.3	protein_coding	VPS13A	Choreoacanthocytosis, 200150 (3), Autosomal recessive	Orphanet_gene	4399	244004	3		Genes in OMIM with at least one phenotype
9	77982938	77984148	gnomAD-SV_v3_INV_chr9_a8e8e3bb	1210	0.000111	14	0	0.00022206	0	rare(AF<0.05)	9	77716097	78031811	ENSG00000156052	ENSG00000156052.11	ENST00000286548	ENST00000286548.9	ENSG00000156052.11	ENSG00000156052	NM_002072.5	protein_coding	GNAQ	Capillary malformations, congenital, 1, somatic, mosaic, 163000 (3); Sturge-Weber syndrome, somatic, mosaic, 185300 (3)	Orphanet_gene	1210	315715	3		Genes in OMIM with at least one phenotype
9	83437829	83438565	gnomAD-SV_v3_INV_chr9_b098fe45	736	1.6e-05	2	0	3.17229	0	rare(AF<0.05)	9	83244622	83538401	ENSG00000172159	ENSG00000172159.16	ENST00000304195	ENST00000304195.8	ENSG00000172159.16	ENSG00000172159	NM_174938.6	protein_coding	FRMD3	No_OMIM_phenotype	Not_Orphanet_gene	736	293780	3		Genes in OMIM without any phenotype
9	86353829	87427388	gnomAD-SV_v3_INV_chr9_3170c8a1	1073559	8e-06	1	0	1.58614	0	rare(AF<0.05)	9	86287733	86354410	ENSG00000083223	ENSG00000083223.18	ENST00000375963	ENST00000375963.8	ENSG00000083223.18	ENSG00000083223	NM_024617.4	protein_coding	TUT7	No_OMIM_phenotype	Not_Orphanet_gene	581	66678	2		Genes in OMIM without any phenotype
9	87563660	87563767	gnomAD-SV_v3_INV_chr9_1df9f43d	107	1.6e-05	2	0	3.17229	0	rare(AF<0.05)	9	87497867	87708634	ENSG00000196730	ENSG00000196730.13	ENST00000408954	ENST00000408954.8	ENSG00000196730.13	ENSG00000196730	NM_004938.4	protein_coding	DAPK1	No_OMIM_phenotype	Not_Orphanet_gene	107	210768	3		Genes in OMIM without any phenotype
9	89410929	89413179	gnomAD-SV_v3_INV_chr9_14de73f6	2250	8e-06	1	0	1.58614	0	rare(AF<0.05)	9	89377235	89498113	ENSG00000187764	ENSG00000187764.12	ENST00000422704	ENST00000422704.7	ENSG00000187764.12	ENSG00000187764	NM_001371194.2	protein_coding	SEMA4D	No_OMIM_phenotype	Orphanet_gene	2250	120879	3		Genes in OMIM without any phenotype
9	94603488	94696351	gnomAD-SV_v3_INV_chr9_f3594ec4	92863	2.4e-05	3	0	4.75843	0	rare(AF<0.05)	9	94603133	94639518	ENSG00000165140	ENSG00000165140.12	ENST00000375326	ENST00000375326.9	ENSG00000165140.12	ENSG00000165140	NM_000507.4	protein_coding	FBP1	Fructose-1,6-bisphosphatase deficiency, 229700 (3), Autosomal recessive	Orphanet_gene	36030	36386	2		Genes in OMIM with at least one phenotype
9	96337107	96338134	gnomAD-SV_v3_INV_chr9_28c18c0e	1027	1.6e-05	2	0	3.17229	0	rare(AF<0.05)	9	96320710	96383711	ENSG00000130958	ENSG00000130958.13	ENST00000253270	ENST00000253270.13	ENSG00000130958.13	ENSG00000130958	NM_007001.3	protein_coding	SLC35D2	No_OMIM_phenotype	Not_Orphanet_gene	1027	63002	3		Genes in OMIM without any phenotype
9	98409747	98410421	gnomAD-SV_v3_INV_chr9_96450524	674	2.4e-05	3	0	4.75843	0	rare(AF<0.05)	9	98288109	98708935	ENSG00000136928	ENSG00000136928.7	ENST00000259455	ENST00000259455.4	ENSG00000136928.7	ENSG00000136928	NM_005458.8	protein_coding	GABBR2	{Nicotine dependence, protection against}, 188890 (3); {Nicotine dependence, susceptibility to}, 188890 (3); Developmental and epileptic encephalopathy 59, 617904 (3), Autosomal dominant; Neurodevelopmental disorder with poor language and loss of hand skills, 617903 (3), Autosomal dominant	Orphanet_gene	674	420827	3		Genes in OMIM with at least one phenotype
9	104045272	110135169	gnomAD-SV_v3_INV_chr9_c6f56454	6089897	8e-06	1	0	1.58614	0	rare(AF<0.05)	9	109780198	110172512	ENSG00000157654	ENSG00000157654.19	ENST00000374530	ENST00000374530.8	ENSG00000157654.19	ENSG00000157654	NM_007203.5	protein_coding	PALM2AKAP2	No_OMIM_phenotype	Not_Orphanet_gene	354971	392315	2		Genes in OMIM without any phenotype
9	105247017	105897268	gnomAD-SV_v3_INV_chr9_891131af	650251	8e-06	1	0	1.58614	0	rare(AF<0.05)	9	105244651	105397346	ENSG00000070214	ENSG00000070214.17	ENST00000374720	ENST00000374720.8	ENSG00000070214.17	ENSG00000070214	NM_080546.5	protein_coding	SLC44A1	Neurodegeneration, childhood-onset, with ataxia, tremor, optic atrophy, and cognitive decline, 618868 (3), Autosomal recessive	Not_Orphanet_gene	150329	152696	2		Genes in OMIM with at least one phenotype
9	111842382	112467837	gnomAD-SV_v3_INV_chr9_93b3f264	625455	8e-06	1	0	1.58614	0	rare(AF<0.05)	9	112380108	112472405	ENSG00000119471	ENSG00000119471.15	ENST00000398805	ENST00000398805.8	ENSG00000119471.15	ENSG00000119471	NM_032303.5	protein_coding	HSDL2	NA	Not_Orphanet_gene	87729	92298	2		Genes not presented in OMIM
9	112703534	117144090	gnomAD-SV_v3_INV_chr9_c55e8a9e	4440556	8e-06	1	0	1.58614	0	rare(AF<0.05)	9	112683926	112718117	ENSG00000148153	ENSG00000148153.14	ENST00000374242	ENST00000374242.9	ENSG00000148153.14	ENSG00000148153	NM_021218.3	protein_coding	INIP	No_OMIM_phenotype	Not_Orphanet_gene	14583	34192	2		Genes in OMIM without any phenotype
9	112703534	117144090	gnomAD-SV_v3_INV_chr9_c55e8a9e	4440556	8e-06	1	0	1.58614	0	rare(AF<0.05)	9	116423112	117415057	ENSG00000148219	ENSG00000148219.18	ENST00000313400	ENST00000313400.9	ENSG00000148219.18	ENSG00000148219	NM_001365068.1	protein_coding	ASTN2	No_OMIM_phenotype	Not_Orphanet_gene	720978	991946	2		Genes in OMIM without any phenotype
9	121889036	121889256	gnomAD-SV_v3_INV_chr9_333b08c0	220	0.000611	73	2	0.00115788	3.17229	rare(AF<0.05)	9	121815674	122093308	ENSG00000175764	ENSG00000175764.17	ENST00000321582	ENST00000321582.11	ENSG00000175764.17	ENSG00000175764	NM_001139442.2	protein_coding	TTLL11	No_OMIM_phenotype	Not_Orphanet_gene	220	277635	3		Genes in OMIM without any phenotype
9	122371847	123071176	gnomAD-SV_v3_INV_chr9_27c7f37a	699329	1.6e-05	2	0	3.17229	0	rare(AF<0.05)	9	122371024	122395703	ENSG00000095303	ENSG00000095303.17	ENST00000362012	ENST00000362012.7	ENSG00000095303.17	ENSG00000095303	NM_000962.4	protein_coding	PTGS1	No_OMIM_phenotype	Not_Orphanet_gene	23856	24680	2		Genes in OMIM without any phenotype
9	122371847	123071176	gnomAD-SV_v3_INV_chr9_27c7f37a	699329	1.6e-05	2	0	3.17229	0	rare(AF<0.05)	9	122941020	123104866	ENSG00000011454	ENSG00000011454.18	ENST00000373647	ENST00000373647.9	ENSG00000011454.18	ENSG00000011454	NM_012197.4	protein_coding	RABGAP1	No_OMIM_phenotype	Not_Orphanet_gene	130156	163847	2		Genes in OMIM without any phenotype
9	123063953	123065051	gnomAD-SV_v3_INV_chr9_feaf2583	1098	8e-06	1	0	1.58614	0	rare(AF<0.05)	9	122941020	123104866	ENSG00000011454	ENSG00000011454.18	ENST00000373647	ENST00000373647.9	ENSG00000011454.18	ENSG00000011454	NM_012197.4	protein_coding	RABGAP1	No_OMIM_phenotype	Not_Orphanet_gene	1098	163847	3		Genes in OMIM without any phenotype
9	124712041	124712738	gnomAD-SV_v3_INV_chr9_c37a5529	697	1.6e-05	2	0	3.17229	0	rare(AF<0.05)	9	124517275	124771311	ENSG00000148200	ENSG00000148200.17	ENST00000487099	ENST00000487099.7	ENSG00000148200.17	ENSG00000148200	NM_033334.4	protein_coding	NR6A1	No_OMIM_phenotype	Not_Orphanet_gene	697	254037	3		Genes in OMIM without any phenotype
9	130000012	130000322	gnomAD-SV_v3_INV_chr9_11289150	310	1.6e-05	2	0	3.17229	0	rare(AF<0.05)	9	129887187	130043189	ENSG00000187239	ENSG00000187239.19	ENST00000446176	ENST00000446176.7	ENSG00000187239.19	ENSG00000187239	NM_015033.3	protein_coding	FNBP1	No_OMIM_phenotype	Not_Orphanet_gene	310	156003	3		Genes in OMIM without any phenotype
9	130565251	131089436	gnomAD-SV_v3_INV_chr9_6b66d6f0	524185	1.6e-05	2	0	3.17229	0	rare(AF<0.05)	9	131009174	131094473	ENSG00000050555	ENSG00000050555.19	ENST00000361069	ENST00000361069.9	ENSG00000050555.19	ENSG00000050555	NM_006059.4	protein_coding	LAMC3	Cortical malformations, occipital, 614115 (3), Autosomal recessive	Orphanet_gene	80262	85300	2		Genes in OMIM with at least one phenotype
9	130759952	131179863	gnomAD-SV_v3_INV_chr9_f45e2e8f	419911	8e-06	1	0	1.58614	0	rare(AF<0.05)	9	131125586	131234663	ENSG00000126883	ENSG00000126883.19	ENST00000359428	ENST00000359428.10	ENSG00000126883.19	ENSG00000126883	NM_005085.4	protein_coding	NUP214	Leukemia, T-cell acute lymphoblastic, somatic, 613065 (3); Leukemia, acute myeloid, somatic, 601626 (3); {Encephalopathy, acute, infection-induced, susceptibility to, 9}, 618426 (3), Autosomal recessive	Orphanet_gene	54277	109078	2		Genes in OMIM with at least one phenotype
9	131306209	131306878	gnomAD-SV_v3_INV_chr9_775ebea1	669	8e-06	1	0	1.58614	0	rare(AF<0.05)	9	131289723	131309261	ENSG00000160539	ENSG00000160539.6	ENST00000372264	ENST00000372264.4	ENSG00000160539.6	ENSG00000160539	NM_032728.4	protein_coding	PLPP7	No_OMIM_phenotype	Not_Orphanet_gene	669	19539	3		Genes in OMIM without any phenotype
9	132520673	132530691	gnomAD-SV_v3_INV_chr9_8a69320a	10018	8e-06	1	0	1.58614	0	rare(AF<0.05)	9	132410211	132573319	ENSG00000188523	ENSG00000188523.9	ENST00000393216	ENST00000393216.3	ENSG00000188523.9	ENSG00000188523	NM_001282957.2	protein_coding	CFAP77	NA	Not_Orphanet_gene	10018	163109	3		Genes not presented in OMIM
9	132648082	132687050	gnomAD-SV_v3_INV_chr9_4417c378	38968	8e-06	1	0	1.58614	0	rare(AF<0.05)	9	132592997	132669983	ENSG00000125485	ENSG00000125485.18	ENST00000372159	ENST00000372159.8	ENSG00000125485.18	ENSG00000125485	NM_022779.9	protein_coding	DDX31	No_OMIM_phenotype	Not_Orphanet_gene	21901	76987	2		Genes in OMIM without any phenotype
9	132648082	132687050	gnomAD-SV_v3_INV_chr9_4417c378	38968	8e-06	1	0	1.58614	0	rare(AF<0.05)	9	132670464	132694953	ENSG00000125484	ENSG00000125484.12	ENST00000372146	ENST00000372146.5	ENSG00000125484.12	ENSG00000125484	NM_012204.4	protein_coding	GTF3C4	No_OMIM_phenotype	Not_Orphanet_gene	16586	24490	2		Genes in OMIM without any phenotype
9	134831694	134832038	gnomAD-SV_v3_INV_chr9_5bfc48f8	344	1.6e-05	2	0	3.17229	0	rare(AF<0.05)	9	134641803	134844843	ENSG00000130635	ENSG00000130635.17	ENST00000371817	ENST00000371817.8	ENSG00000130635.17	ENSG00000130635	NM_000093.5	protein_coding	COL5A1	Ehlers-Danlos syndrome, classic type, 1, 130000 (3), Autosomal dominant; Fibromuscular dysplasia, multifocal, 619329 (3), Autosomal dominant	Orphanet_gene	344	203041	3		Genes in OMIM with at least one phenotype
9	136020043	136021893	gnomAD-SV_v3_INV_chr9_6cfa563f	1850	2.4e-05	3	0	4.75843	0	rare(AF<0.05)	9	136006537	136095289	ENSG00000148411	ENSG00000148411.8	ENST00000277554	ENST00000277554.4	ENSG00000148411.8	ENSG00000148411	NM_144653.5	protein_coding	NACC2	No_OMIM_phenotype	Not_Orphanet_gene	1850	88753	3		Genes in OMIM without any phenotype
10	1639424	1640018	gnomAD-SV_v3_INV_chr10_c943647c	594	8e-06	1	0	1.58614	0	rare(AF<0.05)	10	1177313	1737525	ENSG00000185736	ENSG00000185736.16	ENST00000381312	ENST00000381312.6	ENSG00000185736.16	ENSG00000185736	NM_018702.4	protein_coding	ADARB2	No_OMIM_phenotype	Not_Orphanet_gene	594	560213	3		Genes in OMIM without any phenotype
10	6020830	33307859	gnomAD-SV_v3_INV_chr10_e670cfbe	27287029	1.6e-05	0	1	0	1.58614	rare(AF<0.05)	10	6010689	6062367	ENSG00000134460	ENSG00000134460.19	ENST00000379959	ENST00000379959.8	ENSG00000134460.19	ENSG00000134460	NM_000417.3	protein_coding	IL2RA	Immunodeficiency 41 with lymphoproliferation and autoimmunity, 606367 (3), Autosomal recessive; {Diabetes, mellitus, insulin-dependent, susceptibility to, 10}, 601942 (3)	Orphanet_gene	41537	51679	2		Genes in OMIM with at least one phenotype
10	6020830	33307859	gnomAD-SV_v3_INV_chr10_e670cfbe	27287029	1.6e-05	0	1	0	1.58614	rare(AF<0.05)	10	33177493	33334667	ENSG00000099250	ENSG00000099250.18	ENST00000374867	ENST00000374867.7	ENSG00000099250.18	ENSG00000099250	NM_003873.7	protein_coding	NRP1	No_OMIM_phenotype	Not_Orphanet_gene	130366	157175	2		Genes in OMIM without any phenotype
10	6343456	7164859	gnomAD-SV_v3_INV_chr10_4432d287	821403	8e-06	1	0	1.58614	0	rare(AF<0.05)	10	7158624	7411034	ENSG00000198879	ENSG00000198879.13	ENST00000397167	ENST00000397167.6	ENSG00000198879.13	ENSG00000198879	NM_001387889.1	protein_coding	SFMBT2	No_OMIM_phenotype	Not_Orphanet_gene	6235	252411	2		Genes in OMIM without any phenotype
10	11145049	11146076	gnomAD-SV_v3_INV_chr10_9e7953e8	1027	8e-06	1	0	1.58614	0	rare(AF<0.05)	10	11017872	11336675	ENSG00000048740	ENSG00000048740.19	ENST00000633077	ENST00000633077.2	ENSG00000048740.19	ENSG00000048740	NM_001326342.2	protein_coding	CELF2	Developmental and epileptic encephalopathy 97, 619561 (3), Autosomal dominant	Orphanet_gene	1027	318804	3		Genes in OMIM with at least one phenotype
10	12411565	12412675	gnomAD-SV_v3_INV_chr10_18994f53	1110	5.6e-05	7	0	0.00011103	0	rare(AF<0.05)	10	12349547	12835545	ENSG00000183049	ENSG00000183049.14	ENST00000619168	ENST00000619168.5	ENSG00000183049.14	ENSG00000183049	NM_153498.4	protein_coding	CAMK1D	No_OMIM_phenotype	Not_Orphanet_gene	1110	485999	3		Genes in OMIM without any phenotype
10	14671544	14737664	gnomAD-SV_v3_INV_chr10_9ba8aa27	66120	8e-06	1	0	1.58614	0	rare(AF<0.05)	10	14518557	14774897	ENSG00000065809	ENSG00000065809.14	ENST00000181796	ENST00000181796.7	ENSG00000065809.14	ENSG00000065809	NM_031453.4	protein_coding	FAM107B	NA	Not_Orphanet_gene	66120	256341	3		Genes not presented in OMIM
10	25448170	26972109	gnomAD-SV_v3_INV_chr10_229704a9	1523939	8e-06	1	0	1.58614	0	rare(AF<0.05)	10	25175001	25602229	ENSG00000151025	ENSG00000151025.11	ENST00000376351	ENST00000376351.4	ENSG00000151025.11	ENSG00000151025	NM_020752.3	protein_coding	GPR158	No_OMIM_phenotype	Not_Orphanet_gene	154059	427229	2		Genes in OMIM without any phenotype
10	32598158	32598409	gnomAD-SV_v3_INV_chr10_fde98a81	251	8e-06	1	0	1.58614	0	rare(AF<0.05)	10	32446140	32882864	ENSG00000216937	ENSG00000216937.14	ENST00000639629	ENST00000639629.2	ENSG00000216937.14	ENSG00000216937	NM_001395015.1	protein_coding	CCDC7	No_OMIM_phenotype	Not_Orphanet_gene	251	436725	3		Genes in OMIM without any phenotype
10	45654393	45664496	gnomAD-SV_v3_INV_chr10_bb0bfe66	10103	3.2e-05	4	0	6.34457	0	rare(AF<0.05)	10	45615500	45672772	ENSG00000172671	ENSG00000172671.20	ENST00000344646	ENST00000344646.10	ENSG00000172671.20	ENSG00000172671	NM_174890.4	protein_coding	ZFAND4	NA	Not_Orphanet_gene	10103	57273	3		Genes not presented in OMIM
10	48464510	113629152	gnomAD-SV_v3_INV_chr10_2ea5d77a	65164642	1.6e-05	2	0	3.17234	0	rare(AF<0.05)	10	48446036	48605073	ENSG00000128805	ENSG00000128805.15	ENST00000249601	ENST00000249601.9	ENSG00000128805.15	ENSG00000128805	NM_021226.4	protein_coding	ARHGAP22	No_OMIM_phenotype	Not_Orphanet_gene	140563	159038	2		Genes in OMIM without any phenotype
10	48464510	113629152	gnomAD-SV_v3_INV_chr10_2ea5d77a	65164642	1.6e-05	2	0	3.17234	0	rare(AF<0.05)	10	113588714	113664041	ENSG00000197893	ENSG00000197893.14	ENST00000359988	ENST00000359988.4	ENSG00000197893.14	ENSG00000197893	NM_198060.4	protein_coding	NRAP	No_OMIM_phenotype	Not_Orphanet_gene	40438	75328	2		Genes in OMIM without any phenotype
10	51925076	51926519	gnomAD-SV_v3_INV_chr10_7ca49168	1443	8e-06	1	0	1.58614	0	rare(AF<0.05)	10	51074487	52298350	ENSG00000185532	ENSG00000185532.20	ENST00000373980	ENST00000373980.11	ENSG00000185532.20	ENSG00000185532	NM_006258.4	protein_coding	PRKG1	Aortic aneurysm, familial thoracic 8, 615436 (3), Autosomal dominant	Orphanet_gene	1443	1223864	3		Genes in OMIM with at least one phenotype
10	59198255	59203574	gnomAD-SV_v3_INV_chr10_49bfdab1	5319	1.6e-05	2	0	3.17229	0	rare(AF<0.05)	10	59176643	59247770	ENSG00000165443	ENSG00000165443.12	ENST00000373880	ENST00000373880.9	ENSG00000165443.12	ENSG00000165443	NM_032439.4	protein_coding	PHYHIPL	NA	Not_Orphanet_gene	5319	71128	3		Genes not presented in OMIM
10	59680069	59703083	gnomAD-SV_v3_INV_chr10_3e135781	23014	8e-06	1	0	1.58614	0	rare(AF<0.05)	10	59650764	59709850	ENSG00000165449	ENSG00000165449.12	ENST00000395348	ENST00000395348.8	ENSG00000165449.12	ENSG00000165449	NM_194298.3	protein_coding	SLC16A9	No_OMIM_phenotype	Not_Orphanet_gene	23014	59087	3		Genes in OMIM without any phenotype
10	60304598	60305225	gnomAD-SV_v3_INV_chr10_57b64c94	627	6.3e-05	8	0	0.000126891	0	rare(AF<0.05)	10	60026298	60389875	ENSG00000151150	ENSG00000151150.22	ENST00000280772	ENST00000280772.7	ENSG00000151150.22	ENSG00000151150	NM_020987.5	protein_coding	ANK3	Intellectual developmental disorder, autosomal recessive 37, 615493 (3), Autosomal recessive	Orphanet_gene	627	363578	3		Genes in OMIM with at least one phenotype
10	63424545	63426608	gnomAD-SV_v3_INV_chr10_8fe56836	2063	3.2e-05	4	0	6.34457	0	rare(AF<0.05)	10	63167225	63465977	ENSG00000171988	ENSG00000171988.20	ENST00000399262	ENST00000399262.7	ENSG00000171988.20	ENSG00000171988	NM_032776.3	protein_coding	JMJD1C	No_OMIM_phenotype	Orphanet_gene	2063	298753	3		Genes in OMIM without any phenotype
10	67527952	67528474	gnomAD-SV_v3_INV_chr10_cb66ae0c	522	8e-06	1	0	1.58614	0	rare(AF<0.05)	10	65912523	67696195	ENSG00000183230	ENSG00000183230.18	ENST00000433211	ENST00000433211.7	ENSG00000183230.18	ENSG00000183230	NM_013266.4	protein_coding	CTNNA3	Arrhythmogenic right ventricular dysplasia 13, 615616 (3), Autosomal dominant	Orphanet_gene	522	1783673	3		Genes in OMIM with at least one phenotype
10	71237623	71239824	gnomAD-SV_v3_INV_chr10_3b39bb56	2201	8e-06	1	0	1.58614	0	rare(AF<0.05)	10	71212570	71302864	ENSG00000107731	ENSG00000107731.12	ENST00000335350	ENST00000335350.10	ENSG00000107731.12	ENSG00000107731	NM_170744.5	protein_coding	UNC5B	No_OMIM_phenotype	Not_Orphanet_gene	2201	90295	3		Genes in OMIM without any phenotype
10	73776213	77678332	gnomAD-SV_v3_INV_chr10_65d49061	3902119	8e-06	1	0	1.58614	0	rare(AF<0.05)	10	73772276	73776219	ENSG00000196968	ENSG00000196968.11	ENST00000372841	ENST00000372841.8	ENSG00000196968.11	ENSG00000196968	NM_173540.3	protein_coding	FUT11	No_OMIM_phenotype	Not_Orphanet_gene	6	3944	2		Genes in OMIM without any phenotype
10	76099577	76100944	gnomAD-SV_v3_INV_chr10_48e13fa0	1367	0.001776	170	27	0.00269644	0.000428259	rare(AF<0.05)	10	75431624	76560168	ENSG00000148655	ENSG00000148655.16	ENST00000611255	ENST00000611255.5	ENSG00000148655.16	ENSG00000148655	NM_001305581.2	protein_coding	LRMDA	Albinism, oculocutaneous, type VII, 615179 (3), Autosomal recessive	Orphanet_gene	1367	1128545	3		Genes in OMIM with at least one phenotype
10	76973405	88682193	gnomAD-SV_v3_INV_chr10_9e5b7b0b	11708788	8e-06	1	0	1.58617	0	rare(AF<0.05)	10	76884882	77637808	ENSG00000156113	ENSG00000156113.25	ENST00000286628	ENST00000286628.14	ENSG00000156113.25	ENSG00000156113	NM_001161352.2	protein_coding	KCNMA1	{Epilepsy, idiopathic generalized, susceptibility to, 16}, 618596 (3), Autosomal dominant; Paroxysmal nonkinesigenic dyskinesia, 3, with or without generalized epilepsy, 609446 (3), Autosomal dominant; Cerebellar atrophy, developmental delay, and seizures, 617643 (3), Autosomal recessive; Liang-Wang syndrome, 618729 (3), Autosomal dominant	Orphanet_gene	664403	752927	2		Genes in OMIM with at least one phenotype
10	77192640	77193039	gnomAD-SV_v3_INV_chr10_df4690d6	399	1.6e-05	2	0	3.17229	0	rare(AF<0.05)	10	76884882	77637808	ENSG00000156113	ENSG00000156113.25	ENST00000286628	ENST00000286628.14	ENSG00000156113.25	ENSG00000156113	NM_001161352.2	protein_coding	KCNMA1	{Epilepsy, idiopathic generalized, susceptibility to, 16}, 618596 (3), Autosomal dominant; Paroxysmal nonkinesigenic dyskinesia, 3, with or without generalized epilepsy, 609446 (3), Autosomal dominant; Cerebellar atrophy, developmental delay, and seizures, 617643 (3), Autosomal recessive; Liang-Wang syndrome, 618729 (3), Autosomal dominant	Orphanet_gene	399	752927	3		Genes in OMIM with at least one phenotype
10	77593424	82425879	gnomAD-SV_v3_INV_chr10_48d3ade1	4832455	8e-06	1	0	1.58614	0	rare(AF<0.05)	10	76884882	77637808	ENSG00000156113	ENSG00000156113.25	ENST00000286628	ENST00000286628.14	ENSG00000156113.25	ENSG00000156113	NM_001161352.2	protein_coding	KCNMA1	{Epilepsy, idiopathic generalized, susceptibility to, 16}, 618596 (3), Autosomal dominant; Paroxysmal nonkinesigenic dyskinesia, 3, with or without generalized epilepsy, 609446 (3), Autosomal dominant; Cerebellar atrophy, developmental delay, and seizures, 617643 (3), Autosomal recessive; Liang-Wang syndrome, 618729 (3), Autosomal dominant	Orphanet_gene	44384	752927	2		Genes in OMIM with at least one phenotype
10	77593424	82425879	gnomAD-SV_v3_INV_chr10_48d3ade1	4832455	8e-06	1	0	1.58614	0	rare(AF<0.05)	10	81875194	82987178	ENSG00000185737	ENSG00000185737.13	ENST00000372141	ENST00000372141.7	ENSG00000185737.13	ENSG00000185737	NM_001010848.4	protein_coding	NRG3	No_OMIM_phenotype	Not_Orphanet_gene	550685	1111985	2		Genes in OMIM without any phenotype
10	80478375	84201283	gnomAD-SV_v3_INV_chr10_8df0a404	3722908	8e-06	1	0	1.58614	0	rare(AF<0.05)	10	80454310	80522631	ENSG00000108219	ENSG00000108219.17	ENST00000429989	ENST00000429989.8	ENSG00000108219.17	ENSG00000108219	NM_030927.4	protein_coding	TSPAN14	NA	Not_Orphanet_gene	44256	68322	2		Genes not presented in OMIM
10	80478375	84201283	gnomAD-SV_v3_INV_chr10_8df0a404	3722908	8e-06	1	0	1.58614	0	rare(AF<0.05)	10	84194537	84218694	ENSG00000148600	ENSG00000148600.15	ENST00000623527	ENST00000623527.4	ENSG00000148600.15	ENSG00000148600	NM_033100.4	protein_coding	CDHR1	Macular dystrophy, retinal, 613660 (3), Autosomal recessive; Cone-rod dystrophy 15, 613660 (3), Autosomal recessive; Retinitis pigmentosa 65, 613660 (3), Autosomal recessive	Orphanet_gene	6746	24158	2		Genes in OMIM with at least one phenotype
10	82608257	82619244	gnomAD-SV_v3_INV_chr10_626303e9	10987	8e-06	1	0	1.58614	0	rare(AF<0.05)	10	81875194	82987178	ENSG00000185737	ENSG00000185737.13	ENST00000372141	ENST00000372141.7	ENSG00000185737.13	ENSG00000185737	NM_001010848.4	protein_coding	NRG3	No_OMIM_phenotype	Not_Orphanet_gene	10987	1111985	3		Genes in OMIM without any phenotype
10	85606226	85607028	gnomAD-SV_v3_INV_chr10_66d5e171	802	8e-06	1	0	1.58614	0	rare(AF<0.05)	10	85599552	86366795	ENSG00000182771	ENSG00000182771.19	ENST00000327946	ENST00000327946.12	ENSG00000182771.19	ENSG00000182771	NM_017551.3	protein_coding	GRID1	No_OMIM_phenotype	Not_Orphanet_gene	802	767244	3		Genes in OMIM without any phenotype
10	98019658	98021952	gnomAD-SV_v3_INV_chr10_bc40cf86	2294	8e-06	1	0	1.58614	0	rare(AF<0.05)	10	97865000	98030621	ENSG00000095713	ENSG00000095713.14	ENST00000370597	ENST00000370597.8	ENSG00000095713.14	ENSG00000095713	NM_018058.7	protein_coding	CRTAC1	No_OMIM_phenotype	Not_Orphanet_gene	2294	165622	3		Genes in OMIM without any phenotype
10	98937203	98940931	gnomAD-SV_v3_INV_chr10_46caf1c5	3728	8e-06	1	0	1.58614	0	rare(AF<0.05)	10	98457077	99235852	ENSG00000172987	ENSG00000172987.14	ENST00000370552	ENST00000370552.8	ENSG00000172987.14	ENSG00000172987	NM_021828.5	protein_coding	HPSE2	Urofacial syndrome 1, 236730 (3), Autosomal recessive	Orphanet_gene	3728	778776	3		Genes in OMIM with at least one phenotype
10	104112097	104172831	gnomAD-SV_v3_INV_chr10_34845dff	60734	8e-06	1	0	1.58614	0	rare(AF<0.05)	10	104129888	104232364	ENSG00000197748	ENSG00000197748.13	ENST00000357060	ENST00000357060.8	ENSG00000197748.13	ENSG00000197748	NM_025145.7	protein_coding	CFAP43	Hydrocephalus, normal pressure, 1, 236690 (3), Autosomal dominant; Spermatogenic failure 19, 617592 (3), Autosomal recessive	Orphanet_gene	42943	102477	2		Genes in OMIM with at least one phenotype
10	104842811	104843191	gnomAD-SV_v3_INV_chr10_4d9865fe	380	1.6e-05	0	1	0	1.58614	rare(AF<0.05)	10	104641290	105265242	ENSG00000156395	ENSG00000156395.14	ENST00000369701	ENST00000369701.8	ENSG00000156395.14	ENSG00000156395	NM_014978.3	protein_coding	SORCS3	No_OMIM_phenotype	Not_Orphanet_gene	380	623953	3		Genes in OMIM without any phenotype
10	112299896	112567281	gnomAD-SV_v3_INV_chr10_621ff276	267385	8e-06	1	0	1.58614	0	rare(AF<0.05)	10	112283400	112305038	ENSG00000119913	ENSG00000119913.6	ENST00000646139	ENST00000646139.2	ENSG00000119913.6	ENSG00000119913	NM_058222.3	protein_coding	TECTB	No_OMIM_phenotype	Not_Orphanet_gene	5142	21639	2		Genes in OMIM without any phenotype
10	112299896	112567281	gnomAD-SV_v3_INV_chr10_621ff276	267385	8e-06	1	0	1.58614	0	rare(AF<0.05)	10	112447215	112818744	ENSG00000151532	ENSG00000151532.15	ENST00000393077	ENST00000393077.3	ENSG00000151532.15	ENSG00000151532	NM_145206.4	protein_coding	VTI1A	No_OMIM_phenotype	Not_Orphanet_gene	120066	371530	2		Genes in OMIM without any phenotype
10	119505074	119505430	gnomAD-SV_v3_INV_chr10_0ac054ab	356	1.6e-05	2	0	3.17229	0	rare(AF<0.05)	10	119499817	119542719	ENSG00000148908	ENSG00000148908.15	ENST00000369103	ENST00000369103.3	ENSG00000148908.15	ENSG00000148908	NM_001005339.2	protein_coding	RGS10	No_OMIM_phenotype	Not_Orphanet_gene	356	42903	3		Genes in OMIM without any phenotype
10	120463102	120478994	gnomAD-SV_v3_INV_chr10_74b318c6	15892	1.6e-05	2	0	3.17229	0	rare(AF<0.05)	10	120457227	120592065	ENSG00000203805	ENSG00000203805.11	ENST00000398250	ENST00000398250.6	ENSG00000203805.11	ENSG00000203805	NM_001030059.3	protein_coding	PLPP4	NA	Not_Orphanet_gene	15892	134839	3		Genes not presented in OMIM
10	122310541	122311193	gnomAD-SV_v3_INV_chr10_61cb8a26	652	8e-06	1	0	1.58614	0	rare(AF<0.05)	10	122271296	122338159	ENSG00000138152	ENSG00000138152.10	ENST00000260723	ENST00000260723.6	ENSG00000138152.10	ENSG00000138152	NM_144587.5	protein_coding	BTBD16	NA	Not_Orphanet_gene	652	66864	3		Genes not presented in OMIM
10	126959920	126960919	gnomAD-SV_v3_INV_chr10_77e7d8f0	999	1.6e-05	2	0	3.17229	0	rare(AF<0.05)	10	126905428	127452516	ENSG00000150760	ENSG00000150760.13	ENST00000623213	ENST00000623213.2	ENSG00000150760.13	ENSG00000150760	NM_001290223.2	protein_coding	DOCK1	No_OMIM_phenotype	Not_Orphanet_gene	999	547089	3		Genes in OMIM without any phenotype
10	132930598	133231776	gnomAD-SV_v3_INV_chr10_73f3c22a	301178	8e-06	1	0	1.58614	0	rare(AF<0.05)	10	132808392	132942570	ENSG00000171811	ENSG00000171811.14	ENST00000368586	ENST00000368586.10	ENSG00000171811.14	ENSG00000171811	NM_001200049.3	protein_coding	CFAP46	No_OMIM_phenotype	Not_Orphanet_gene	11972	134179	2		Genes in OMIM without any phenotype
11	288557	695864	gnomAD-SV_v3_INV_chr11_58fba64c	407307	4.8e-05	6	0	9.51686	0	rare(AF<0.05)	11	695816	704129	ENSG00000177042	ENSG00000177042.16	ENST00000397510	ENST00000397510.9	ENSG00000177042.16	ENSG00000177042	NM_001042463.3	protein_coding	TMEM80	No_OMIM_phenotype	Not_Orphanet_gene	48	8314	2		Genes in OMIM without any phenotype
11	817775	17447661	gnomAD-SV_v3_INV_chr11_2dd11122	16629886	8e-06	1	0	1.58617	0	rare(AF<0.05)	11	17392885	17476845	ENSG00000006071	ENSG00000006071.16	ENST00000389817	ENST00000389817.8	ENSG00000006071.16	ENSG00000006071	NM_000352.6	protein_coding	ABCC8	Diabetes mellitus, permanent neonatal 3, with or without neurologic features, 618857 (3), Autosomal recessive, Autosomal dominant; Diabetes mellitus, transient neonatal 2, 610374 (3); Diabetes mellitus, noninsulin-dependent, 125853 (3), Autosomal dominant; Hypoglycemia of infancy, leucine-sensitive, 240800 (3), Autosomal dominant; Hyperinsulinemic hypoglycemia, familial, 1, 256450 (3), Autosomal recessive, Autosomal dominant	Orphanet_gene	54776	83961	2		Genes in OMIM with at least one phenotype
11	6434865	123937033	gnomAD-SV_v3_INV_chr11_8ecd4cf8	117502168	8e-06	1	0	1.58614	0	rare(AF<0.05)	11	6431049	6440987	ENSG00000110169	ENSG00000110169.12	ENST00000265983	ENST00000265983.8	ENSG00000110169.12	ENSG00000110169	NM_000613.3	protein_coding	HPX	No_OMIM_phenotype	Not_Orphanet_gene	6122	9939	2		Genes in OMIM without any phenotype
11	9263333	9263798	gnomAD-SV_v3_INV_chr11_daec5623	465	8e-06	1	0	1.58614	0	rare(AF<0.05)	11	9138825	9265350	ENSG00000184014	ENSG00000184014.9	ENST00000328194	ENST00000328194.8	ENSG00000184014.9	ENSG00000184014	NM_015213.4	protein_coding	DENND5A	Developmental and epileptic encephalopathy 49, 617281 (3), Autosomal recessive	Not_Orphanet_gene	465	126526	3		Genes in OMIM with at least one phenotype
11	11287332	11287469	gnomAD-SV_v3_INV_chr11_c79deae7	137	7.1e-05	9	0	0.000142753	0	rare(AF<0.05)	11	11270877	11622005	ENSG00000110328	ENSG00000110328.6	ENST00000227756	ENST00000227756.5	ENSG00000110328.6	ENSG00000110328	NM_198516.3	protein_coding	GALNT18	No_OMIM_phenotype	Not_Orphanet_gene	137	351129	3		Genes in OMIM without any phenotype
11	15043265	15076100	gnomAD-SV_v3_INV_chr11_2cfc2f2b	32835	8e-06	1	0	1.58614	0	rare(AF<0.05)	11	15073593	15078637	ENSG00000175868	ENSG00000175868.14	ENST00000324229	ENST00000324229.11	ENSG00000175868.14	ENSG00000175868	NM_000728.4	protein_coding	CALCB	No_OMIM_phenotype	Not_Orphanet_gene	2507	5045	2		Genes in OMIM without any phenotype
11	16966269	21356229	gnomAD-SV_v3_INV_chr11_17e98485	4389960	2.4e-05	3	0	4.75843	0	rare(AF<0.05)	11	16777297	17014414	ENSG00000166689	ENSG00000166689.18	ENST00000531066	ENST00000531066.6	ENSG00000166689.18	ENSG00000166689	NM_001329630.2	protein_coding	PLEKHA7	No_OMIM_phenotype	Not_Orphanet_gene	48145	237118	2		Genes in OMIM without any phenotype
11	16966269	21356229	gnomAD-SV_v3_INV_chr11_17e98485	4389960	2.4e-05	3	0	4.75843	0	rare(AF<0.05)	11	20669586	21575686	ENSG00000165973	ENSG00000165973.19	ENST00000357134	ENST00000357134.10	ENSG00000165973.19	ENSG00000165973	NM_006157.5	protein_coding	NELL1	No_OMIM_phenotype	Not_Orphanet_gene	686643	906101	2		Genes in OMIM without any phenotype
11	19759690	19807658	gnomAD-SV_v3_INV_chr11_382aa8d9	47968	8e-06	1	0	1.58614	0	rare(AF<0.05)	11	19712837	20121601	ENSG00000166833	ENSG00000166833.23	ENST00000349880	ENST00000349880.9	ENSG00000166833.23	ENSG00000166833	NM_145117.5	protein_coding	NAV2	No_OMIM_phenotype	Not_Orphanet_gene	47968	408765	3		Genes in OMIM without any phenotype
11	20499466	20507242	gnomAD-SV_v3_INV_chr11_95c9aab1	7776	2.4e-05	3	0	4.75843	0	rare(AF<0.05)	11	20387716	20509338	ENSG00000185238	ENSG00000185238.13	ENST00000331079	ENST00000331079.11	ENSG00000185238.13	ENSG00000185238	NM_005788.4	protein_coding	PRMT3	No_OMIM_phenotype	Not_Orphanet_gene	7776	121623	3		Genes in OMIM without any phenotype
11	21466916	21467295	gnomAD-SV_v3_INV_chr11_ac5b451d	379	4.8e-05	6	0	9.51686	0	rare(AF<0.05)	11	20669586	21575686	ENSG00000165973	ENSG00000165973.19	ENST00000357134	ENST00000357134.10	ENSG00000165973.19	ENSG00000165973	NM_006157.5	protein_coding	NELL1	No_OMIM_phenotype	Not_Orphanet_gene	379	906101	3		Genes in OMIM without any phenotype
11	24920786	24922001	gnomAD-SV_v3_INV_chr11_b792997f	1215	8e-06	1	0	1.58614	0	rare(AF<0.05)	11	24497053	25082638	ENSG00000187398	ENSG00000187398.12	ENST00000336930	ENST00000336930.11	ENSG00000187398.12	ENSG00000187398	NM_001009909.4	protein_coding	LUZP2	No_OMIM_phenotype	Not_Orphanet_gene	1215	585586	3		Genes in OMIM without any phenotype
11	30041479	30524140	gnomAD-SV_v3_INV_chr11_b453cb2b	482661	1.6e-05	2	0	3.17229	0	rare(AF<0.05)	11	30410224	30586353	ENSG00000066382	ENSG00000066382.17	ENST00000358117	ENST00000358117.10	ENSG00000066382.17	ENSG00000066382	NM_001584.3	protein_coding	MPPED2	No_OMIM_phenotype	Not_Orphanet_gene	113916	176130	2		Genes in OMIM without any phenotype
11	30898121	30900008	gnomAD-SV_v3_INV_chr11_2a613c2a	1887	3.2e-05	4	0	6.34457	0	rare(AF<0.05)	11	30863603	31369739	ENSG00000170959	ENSG00000170959.15	ENST00000684477	ENST00000684477.1	ENSG00000170959.15	ENSG00000170959	NM_001387274.1	protein_coding	DCDC1	No_OMIM_phenotype	Not_Orphanet_gene	1887	506137	3		Genes in OMIM without any phenotype
11	32253576	108590138	gnomAD-SV_v3_INV_chr11_8b72278b	76336562	2.4e-05	3	0	4.75851	0	rare(AF<0.05)	11	108505435	108593768	ENSG00000110723	ENSG00000110723.12	ENST00000265843	ENST00000265843.9	ENSG00000110723.12	ENSG00000110723	NM_015065.3	protein_coding	EXPH5	Epidermolysis bullosa simplex 4, localized or generalized intermediate, autosomal recessive, 615028 (3), Autosomal recessive	Orphanet_gene	84703	88334	2		Genes in OMIM with at least one phenotype
11	33324853	33333556	gnomAD-SV_v3_INV_chr11_5115f6f3	8703	1.6e-05	0	1	0	1.58614	rare(AF<0.05)	11	33257381	33357023	ENSG00000110422	ENSG00000110422.12	ENST00000303296	ENST00000303296.9	ENSG00000110422.12	ENSG00000110422	NM_005734.5	protein_coding	HIPK3	No_OMIM_phenotype	Not_Orphanet_gene	8703	99643	3		Genes in OMIM without any phenotype
11	34766199	47043220	gnomAD-SV_v3_INV_chr11_34177b92	12277021	1.6e-05	0	1	0	1.58614	rare(AF<0.05)	11	46936761	47162247	ENSG00000149179	ENSG00000149179.14	ENST00000278460	ENST00000278460.12	ENSG00000149179.14	ENSG00000149179	NM_024113.5	protein_coding	CSTPP1	No_OMIM_phenotype	Not_Orphanet_gene	106459	225487	2		Genes in OMIM without any phenotype
11	36012608	36226363	gnomAD-SV_v3_INV_chr11_d22f844f	213755	8e-06	1	0	1.58614	0	rare(AF<0.05)	11	35944062	36232136	ENSG00000179241	ENSG00000179241.13	ENST00000315571	ENST00000315571.6	ENSG00000179241.13	ENSG00000179241	NM_174902.4	protein_coding	LDLRAD3	No_OMIM_phenotype	Not_Orphanet_gene	213755	288075	3		Genes in OMIM without any phenotype
11	41256234	95496410	gnomAD-SV_v3_INV_chr11_19a01d73	54240176	8e-06	1	0	1.58614	0	rare(AF<0.05)	11	40114209	41459652	ENSG00000148948	ENSG00000148948.8	ENST00000528697	ENST00000528697.6	ENSG00000148948.8	ENSG00000148948	NM_001258419.2	protein_coding	LRRC4C	No_OMIM_phenotype	Not_Orphanet_gene	203418	1345444	2		Genes in OMIM without any phenotype
11	45649098	45649182	gnomAD-SV_v3_INV_chr11_e879d291	84	6.3e-05	8	0	0.000126891	0	rare(AF<0.05)	11	45647689	45665622	ENSG00000175264	ENSG00000175264.8	ENST00000308064	ENST00000308064.7	ENSG00000175264.8	ENSG00000175264	NM_003654.6	protein_coding	CHST1	No_OMIM_phenotype	Not_Orphanet_gene	84	17934	3		Genes in OMIM without any phenotype
11	47146905	49892579	gnomAD-SV_v3_INV_chr11_a2a82666	2745674	8e-06	1	0	1.58614	0	rare(AF<0.05)	11	46936761	47162247	ENSG00000149179	ENSG00000149179.14	ENST00000278460	ENST00000278460.12	ENSG00000149179.14	ENSG00000149179	NM_024113.5	protein_coding	CSTPP1	No_OMIM_phenotype	Not_Orphanet_gene	15342	225487	2		Genes in OMIM without any phenotype
11	47291506	122830262	gnomAD-SV_v3_INV_chr11_da053a51	75538756	8e-06	1	0	1.58614	0	rare(AF<0.05)	11	47270133	47330031	ENSG00000110514	ENSG00000110514.20	ENST00000706887	ENST00000706887.1	ENSG00000110514.20	ENSG00000110514	NM_001376571.1	protein_coding	MADD	Neurodevelopmental disorder with dysmorphic facies, impaired speech and hypotonia, 619005 (3), Autosomal recessive; DEEAH syndrome, 619004 (3), Autosomal recessive	Orphanet_gene	38525	59899	2		Genes in OMIM with at least one phenotype
11	47676536	47678179	gnomAD-SV_v3_INV_chr11_b7113c57	1643	2.4e-05	3	0	4.75843	0	rare(AF<0.05)	11	47659591	47715369	ENSG00000165923	ENSG00000165923.17	ENST00000525123	ENST00000525123.6	ENSG00000165923.17	ENSG00000165923	NM_024783.4	protein_coding	AGBL2	No_OMIM_phenotype	Not_Orphanet_gene	1643	55779	3		Genes in OMIM without any phenotype
11	62381743	62385118	gnomAD-SV_v3_INV_chr11_e6b50b27	3375	4.8e-05	4	1	6.34457	1.58614	rare(AF<0.05)	11	62337448	62393412	ENSG00000162174	ENSG00000162174.12	ENST00000415229	ENST00000415229.6	ENSG00000162174.12	ENSG00000162174	NM_001083926.2	protein_coding	ASRGL1	No_OMIM_phenotype	Not_Orphanet_gene	3375	55965	3		Genes in OMIM without any phenotype
11	63630697	63630988	gnomAD-SV_v3_INV_chr11_2b598d49	291	8e-06	1	0	1.58614	0	rare(AF<0.05)	11	63624087	63671376	ENSG00000184743	ENSG00000184743.13	ENST00000398868	ENST00000398868.8	ENSG00000184743.13	ENSG00000184743	NM_015459.5	protein_coding	ATL3	Neuropathy, hereditary sensory, type IF, 615632 (3), Autosomal dominant	Orphanet_gene	291	47290	3		Genes in OMIM with at least one phenotype
11	65545691	65904451	gnomAD-SV_v3_INV_chr11_5eef8de8	358760	8e-06	1	0	1.58614	0	rare(AF<0.05)	11	65538559	65558359	ENSG00000168056	ENSG00000168056.18	ENST00000301873	ENST00000301873.11	ENSG00000168056.18	ENSG00000168056	NM_001130144.3	protein_coding	LTBP3	Dental anomalies and short stature, 601216 (3), Autosomal recessive; Geleophysic dysplasia 3, 617809 (3), Autosomal dominant	Orphanet_gene	12668	19801	2		Genes in OMIM with at least one phenotype
11	73885080	73886671	gnomAD-SV_v3_INV_chr11_87c2cf79	1591	2.4e-05	3	0	4.75843	0	rare(AF<0.05)	11	73876999	73931114	ENSG00000175575	ENSG00000175575.13	ENST00000310571	ENST00000310571.8	ENSG00000175575.13	ENSG00000175575	NM_025155.3	protein_coding	PAAF1	No_OMIM_phenotype	Not_Orphanet_gene	1591	54116	3		Genes in OMIM without any phenotype
11	78521355	123969268	gnomAD-SV_v3_INV_chr11_3a386ace	45447913	8e-06	1	0	1.58614	0	rare(AF<0.05)	11	78435968	78574864	ENSG00000137513	ENSG00000137513.11	ENST00000281038	ENST00000281038.10	ENSG00000137513.11	ENSG00000137513	NM_024678.6	protein_coding	NARS2	Combined oxidative phosphorylation deficiency 24, 616239 (3), Autosomal recessive; ?Deafness, autosomal recessive 94, 618434 (3), Autosomal recessive	Orphanet_gene	53509	138897	2		Genes in OMIM with at least one phenotype
11	78650640	88150039	gnomAD-SV_v3_INV_chr11_cb680968	9499399	8e-06	1	0	1.58614	0	rare(AF<0.05)	11	88113251	88175443	ENSG00000123892	ENSG00000123892.12	ENST00000243662	ENST00000243662.11	ENSG00000123892.12	ENSG00000123892	NM_022337.3	protein_coding	RAB38	No_OMIM_phenotype	Not_Orphanet_gene	36788	62193	2		Genes in OMIM without any phenotype
11	85099025	85118583	gnomAD-SV_v3_INV_chr11_85ab0fa5	19558	8e-06	1	0	1.58614	0	rare(AF<0.05)	11	83455173	85627344	ENSG00000150672	ENSG00000150672.19	ENST00000376104	ENST00000376104.7	ENSG00000150672.19	ENSG00000150672	NM_001142699.3	protein_coding	DLG2	No_OMIM_phenotype	Not_Orphanet_gene	19558	2172172	3		Genes in OMIM without any phenotype
11	89286497	89287768	gnomAD-SV_v3_INV_chr11_cd03ed84	1271	8e-06	1	0	1.58614	0	rare(AF<0.05)	11	89177875	89295759	ENSG00000077498	ENSG00000077498.9	ENST00000263321	ENST00000263321.6	ENSG00000077498.9	ENSG00000077498	NM_000372.5	protein_coding	TYR	[Skin/hair/eye pigmentation 3, light/dark/freckling skin], 601800 (3), Autosomal dominant; [Skin/hair/eye pigmentation 3, blue/green eyes], 601800 (3), Autosomal dominant; {Melanoma, cutaneous malignant, susceptibility to, 8}, 601800 (3), Autosomal dominant; Albinism, oculocutaneous, type IB, 606952 (3), Autosomal recessive; Albinism, oculocutaneous, type IA, 203100 (3), Autosomal recessive	Orphanet_gene	1271	117885	3		Genes in OMIM with at least one phenotype
11	89574931	89716185	gnomAD-SV_v3_INV_chr11_0b0a99e8	141254	8e-06	1	0	1.58614	0	rare(AF<0.05)	11	89710299	89717872	ENSG00000214414	ENSG00000214414.9	ENST00000398290	ENST00000398290.7	ENSG00000214414.9	ENSG00000214414	NM_001146162.1	protein_coding	TRIM77	NA	Not_Orphanet_gene	5886	7574	2		Genes not presented in OMIM
11	92583996	92585005	gnomAD-SV_v3_INV_chr11_dbc9e4ae	1009	1.6e-05	2	0	3.17229	0	rare(AF<0.05)	11	92224818	92896473	ENSG00000165323	ENSG00000165323.16	ENST00000525166	ENST00000525166.6	ENSG00000165323.16	ENSG00000165323	NM_001367949.2	protein_coding	FAT3	No_OMIM_phenotype	Not_Orphanet_gene	1009	671656	3		Genes in OMIM without any phenotype
11	93285701	93487410	gnomAD-SV_v3_INV_chr11_3f250081	201709	1.6e-05	0	1	0	1.58614	rare(AF<0.05)	11	93478472	93543391	ENSG00000166002	ENSG00000166002.7	ENST00000298966	ENST00000298966.7	ENSG00000166002.7	ENSG00000166002	NM_020179.3	protein_coding	SMCO4	No_OMIM_phenotype	Not_Orphanet_gene	8938	64920	2		Genes in OMIM without any phenotype
11	96276698	96277269	gnomAD-SV_v3_INV_chr11_605193b5	571	8e-06	1	0	1.58614	0	rare(AF<0.05)	11	95976598	96343195	ENSG00000184384	ENSG00000184384.15	ENST00000524717	ENST00000524717.6	ENSG00000184384.15	ENSG00000184384	NM_032427.4	protein_coding	MAML2	Mucoepidermoid salivary gland carcinoma (3)	Not_Orphanet_gene	571	366598	3		Genes in OMIM with at least one phenotype
11	111849950	111850579	gnomAD-SV_v3_INV_chr11_ad812a37	629	6.3e-05	8	0	0.000126891	0	rare(AF<0.05)	11	111782195	111871581	ENSG00000086848	ENSG00000086848.15	ENST00000616540	ENST00000616540.5	ENSG00000086848.15	ENSG00000086848	NM_024740.2	protein_coding	ALG9	Gillessen-Kaesbach-Nishimura syndrome, 263210 (3), Autosomal recessive; Congenital disorder of glycosylation, type Il, 608776 (3), Autosomal recessive	Orphanet_gene	629	89387	3		Genes in OMIM with at least one phenotype
11	111849950	111850579	gnomAD-SV_v3_INV_chr11_ad812a37	629	6.3e-05	8	0	0.000126891	0	rare(AF<0.05)	11	111786286	111879425	ENSG00000258529	ENSG00000258529.5	ENST00000622211	ENST00000622211.4	ENSG00000258529.5	ENSG00000258529		protein_coding		NA	Not_Orphanet_gene	629	93140	3		Genes not presented in OMIM
11	113913270	113914215	gnomAD-SV_v3_INV_chr11_8811b791	945	8e-06	1	0	1.58614	0	rare(AF<0.05)	11	113904796	113949079	ENSG00000149305	ENSG00000149305.8	ENST00000260191	ENST00000260191.8	ENSG00000149305.8	ENSG00000149305	NM_006028.5	protein_coding	HTR3B	No_OMIM_phenotype	Not_Orphanet_gene	945	44284	3		Genes in OMIM without any phenotype
11	119124603	119125581	gnomAD-SV_v3_INV_chr11_37c8814f	978	2.4e-05	3	0	4.75843	0	rare(AF<0.05)	11	119121580	119136059	ENSG00000172273	ENSG00000172273.13	ENST00000350777	ENST00000350777.7	ENSG00000172273.13	ENSG00000172273	NM_198971.3	protein_coding	HINFP	No_OMIM_phenotype	Not_Orphanet_gene	978	14480	3		Genes in OMIM without any phenotype
11	125891230	125891647	gnomAD-SV_v3_INV_chr11_296b9ed3	417	2.4e-05	3	0	4.75843	0	rare(AF<0.05)	11	125887668	125900646	ENSG00000198331	ENSG00000198331.11	ENST00000425380	ENST00000425380.7	ENSG00000198331.11	ENSG00000198331	NM_001134793.2	protein_coding	HYLS1	Hydrolethalus syndrome, 236680 (3), Autosomal recessive	Orphanet_gene	417	12979	3		Genes in OMIM with at least one phenotype
11	126514398	126515030	gnomAD-SV_v3_INV_chr11_500abd91	632	4.8e-05	6	0	9.51686	0	rare(AF<0.05)	11	126423358	127000770	ENSG00000149571	ENSG00000149571.12	ENST00000525144	ENST00000525144.7	ENSG00000149571.12	ENSG00000149571	NM_032531.4	protein_coding	KIRREL3	No_OMIM_phenotype	Orphanet_gene	632	577413	3		Genes in OMIM without any phenotype
12	506718	601355	gnomAD-SV_v3_INV_chr12_52c87291	94637	1.6e-05	2	0	3.17229	0	rare(AF<0.05)	12	459939	563509	ENSG00000139044	ENSG00000139044.12	ENST00000266383	ENST00000266383.10	ENSG00000139044.12	ENSG00000139044	NM_173593.4	protein_coding	B4GALNT3	No_OMIM_phenotype	Not_Orphanet_gene	56791	103571	2		Genes in OMIM without any phenotype
12	506718	601355	gnomAD-SV_v3_INV_chr12_52c87291	94637	1.6e-05	2	0	3.17229	0	rare(AF<0.05)	12	564296	663445	ENSG00000171840	ENSG00000171840.13	ENST00000305108	ENST00000305108.10	ENSG00000171840.13	ENSG00000171840	NM_016533.6	protein_coding	NINJ2	No_OMIM_phenotype	Not_Orphanet_gene	37059	99150	2		Genes in OMIM without any phenotype
12	2876989	4478849	gnomAD-SV_v3_INV_chr12_ff8c3086	1601860	8e-06	1	0	1.58614	0	rare(AF<0.05)	12	2857680	2877174	ENSG00000111206	ENSG00000111206.13	ENST00000359843	ENST00000359843.8	ENSG00000111206.13	ENSG00000111206	NM_021953.4	protein_coding	FOXM1	No_OMIM_phenotype	Not_Orphanet_gene	185	19495	2		Genes in OMIM without any phenotype
12	3905721	4687473	gnomAD-SV_v3_INV_chr12_3e14e054	781752	8e-06	1	0	1.58614	0	rare(AF<0.05)	12	4649101	4774184	ENSG00000255639	ENSG00000255639.3	ENST00000648836	ENST00000648836.1	ENSG00000255639.3	ENSG00000255639		protein_coding		NA	Not_Orphanet_gene	38372	125084	2		Genes not presented in OMIM
12	3905721	4687473	gnomAD-SV_v3_INV_chr12_3e14e054	781752	8e-06	1	0	1.58614	0	rare(AF<0.05)	12	4649114	4694317	ENSG00000139180	ENSG00000139180.11	ENST00000266544	ENST00000266544.10	ENSG00000139180.11	ENSG00000139180	NM_005002.5	protein_coding	NDUFA9	Mitochondrial complex I deficiency, nuclear type 26, 618247 (3), Autosomal recessive	Not_Orphanet_gene	38359	45204	2		Genes in OMIM with at least one phenotype
12	5875005	5875271	gnomAD-SV_v3_INV_chr12_36ee0687	266	1.6e-05	2	0	3.17229	0	rare(AF<0.05)	12	5562655	5945259	ENSG00000047617	ENSG00000047617.18	ENST00000682330	ENST00000682330.1	ENSG00000047617.18	ENSG00000047617	NM_001364791.2	protein_coding	ANO2	No_OMIM_phenotype	Not_Orphanet_gene	266	382605	3		Genes in OMIM without any phenotype
12	6229653	21893564	gnomAD-SV_v3_INV_chr12_30d25a43	15663911	1.6e-05	2	0	3.17229	0	rare(AF<0.05)	12	6200400	6238266	ENSG00000010278	ENSG00000010278.15	ENST00000009180	ENST00000009180.10	ENSG00000010278.15	ENSG00000010278	NM_001769.4	protein_coding	CD9	No_OMIM_phenotype	Not_Orphanet_gene	8613	37867	2		Genes in OMIM without any phenotype
12	6229653	21893564	gnomAD-SV_v3_INV_chr12_30d25a43	15663911	1.6e-05	2	0	3.17229	0	rare(AF<0.05)	12	21797389	21941426	ENSG00000069431	ENSG00000069431.14	ENST00000261200	ENST00000261200.9	ENSG00000069431.14	ENSG00000069431	NM_020297.4	protein_coding	ABCC9	Cardiomyopathy, dilated, 1O, 608569 (3), Autosomal dominant; Hypertrichotic osteochondrodysplasia (Cantu syndrome), 239850 (3), Autosomal dominant; ?Atrial fibrillation, familial, 12, 614050 (3), Autosomal dominant; Intellectual disability and myopathy syndrome, 619719 (3), Autosomal recessive	Orphanet_gene	96175	144038	2		Genes in OMIM with at least one phenotype
12	9199256	9594738	gnomAD-SV_v3_INV_chr12_3594ea60	395482	8e-06	1	0	1.58614	0	rare(AF<0.05)	12	9148840	9208395	ENSG00000126838	ENSG00000126838.10	ENST00000261336	ENST00000261336.7	ENSG00000126838.10	ENSG00000126838	NM_002864.3	protein_coding	PZP	No_OMIM_phenotype	Not_Orphanet_gene	9139	59556	2		Genes in OMIM without any phenotype
12	9199256	9594738	gnomAD-SV_v3_INV_chr12_3594ea60	395482	8e-06	1	0	1.58614	0	rare(AF<0.05)	12	9594551	9607916	ENSG00000111796	ENSG00000111796.4	ENST00000229402	ENST00000229402.4	ENSG00000111796.4	ENSG00000111796	NM_002258.3	protein_coding	KLRB1	No_OMIM_phenotype	Not_Orphanet_gene	187	13366	2		Genes in OMIM without any phenotype
12	10090071	10091609	gnomAD-SV_v3_INV_chr12_37a4b3ec	1538	0.000103	11	1	0.000174476	1.58614	rare(AF<0.05)	12	10069554	10098985	ENSG00000150048	ENSG00000150048.10	ENST00000315330	ENST00000315330.8	ENSG00000150048.10	ENSG00000150048	NM_016511.4	protein_coding	CLEC1A	{Aspergillosis, susceptibility to}, 614079 (3)	Not_Orphanet_gene	1538	29432	3		Genes in OMIM with at least one phenotype
12	10925080	12847121	gnomAD-SV_v3_INV_chr12_ea4361fa	1922041	8e-06	1	0	1.58614	0	rare(AF<0.05)	12	10882222	11047190	ENSG00000275778	ENSG00000275778.3	ENST00000703543	ENST00000703543.1	ENSG00000275778.3	ENSG00000275778		protein_coding		NA	Not_Orphanet_gene	122110	164969	2		Genes not presented in OMIM
12	12511524	16068754	gnomAD-SV_v3_INV_chr12_f349341b	3557230	1.6e-05	0	1	0	1.58614	rare(AF<0.05)	12	12473282	12562863	ENSG00000111266	ENSG00000111266.9	ENST00000298573	ENST00000298573.9	ENSG00000111266.9	ENSG00000111266	NM_030640.3	protein_coding	DUSP16	No_OMIM_phenotype	Not_Orphanet_gene	51339	89582	2		Genes in OMIM without any phenotype
12	12682046	44945925	gnomAD-SV_v3_INV_chr12_fdb8754f	32263879	8e-06	1	0	1.58614	0	rare(AF<0.05)	12	12660890	12696183	ENSG00000183150	ENSG00000183150.8	ENST00000651487	ENST00000651487.1	ENSG00000183150.8	ENSG00000183150	NM_006143.3	protein_coding	GPR19	No_OMIM_phenotype	Not_Orphanet_gene	14137	35294	2		Genes in OMIM without any phenotype
12	13587229	13587288	gnomAD-SV_v3_INV_chr12_fd584b9f	59	0.000341	43	0	0.000682042	0	rare(AF<0.05)	12	13537337	13981602	ENSG00000273079	ENSG00000273079.7	ENST00000609686	ENST00000609686.4	ENSG00000273079.7	ENSG00000273079	NM_000834.5	protein_coding	GRIN2B	Developmental and epileptic encephalopathy 27, 616139 (3), Autosomal dominant; Intellectual developmental disorder, autosomal dominant 6, with or without seizures, 613970 (3), Autosomal dominant	Orphanet_gene	59	444266	3		Genes in OMIM with at least one phenotype
12	18069273	18081257	gnomAD-SV_v3_INV_chr12_19a6c415	11984	0.002546	279	21	0.00442534	0.00033309	rare(AF<0.05)	12	18080869	18090193	ENSG00000111404	ENSG00000111404.7	ENST00000538724	ENST00000538724.6	ENSG00000111404.7	ENSG00000111404	NM_001286201.2	protein_coding	RERGL	NA	Not_Orphanet_gene	388	9325	2		Genes not presented in OMIM
12	18262520	18286217	gnomAD-SV_v3_INV_chr12_80832797	23697	8e-06	1	0	1.58614	0	rare(AF<0.05)	12	18261518	18648416	ENSG00000139144	ENSG00000139144.11	ENST00000538779	ENST00000538779.6	ENSG00000139144.11	ENSG00000139144	NM_001288772.2	protein_coding	PIK3C2G	No_OMIM_phenotype	Not_Orphanet_gene	23697	386899	3		Genes in OMIM without any phenotype
12	20764630	21233869	gnomAD-SV_v3_INV_chr12_b7324125	469239	4.8e-05	4	1	6.34457	1.58614	rare(AF<0.05)	12	21131194	21239796	ENSG00000134538	ENSG00000134538.3	ENST00000256958	ENST00000256958.3	ENSG00000134538.3	ENSG00000134538	NM_006446.5	protein_coding	SLCO1B1	Hyperbilirubinemia, Rotor type, digenic, 237450 (3), Digenic recessive	Orphanet_gene	102675	108603	2		Genes in OMIM with at least one phenotype
12	20940376	25948823	gnomAD-SV_v3_INV_chr12_0df3e1aa	5008447	8e-06	1	0	1.58614	0	rare(AF<0.05)	12	20815674	21090245	ENSG00000257046	ENSG00000257046.5	ENST00000540229	ENST00000540229.1	ENSG00000257046.5	ENSG00000257046		protein_coding	SLCO1B3-SLCO1B7	NA	Not_Orphanet_gene	149869	274572	2		Genes not presented in OMIM
12	24860658	24895217	gnomAD-SV_v3_INV_chr12_c438c753	34559	8e-06	1	0	1.58614	0	rare(AF<0.05)	12	24810024	24949101	ENSG00000060982	ENSG00000060982.15	ENST00000261192	ENST00000261192.12	ENSG00000060982.15	ENSG00000060982	NM_005504.7	protein_coding	BCAT1	No_OMIM_phenotype	Not_Orphanet_gene	34559	139078	3		Genes in OMIM without any phenotype
12	27475400	27475939	gnomAD-SV_v3_INV_chr12_72c9b3d1	539	1.6e-05	2	0	3.17229	0	rare(AF<0.05)	12	27446736	27502185	ENSG00000165935	ENSG00000165935.10	ENST00000535986	ENST00000535986.2	ENSG00000165935.10	ENSG00000165935	NM_001395208.2	protein_coding	SMCO2	NA	Not_Orphanet_gene	539	55450	3		Genes not presented in OMIM
12	29700365	29701264	gnomAD-SV_v3_INV_chr12_5fe36063	899	8e-06	1	0	1.58614	0	rare(AF<0.05)	12	29500840	29783942	ENSG00000133687	ENSG00000133687.16	ENST00000539277	ENST00000539277.6	ENSG00000133687.16	ENSG00000133687	NM_001193451.2	protein_coding	TMTC1	No_OMIM_phenotype	Not_Orphanet_gene	899	283103	3		Genes in OMIM without any phenotype
12	40939781	40940430	gnomAD-SV_v3_INV_chr12_3c272179	649	8e-06	1	0	1.58614	0	rare(AF<0.05)	12	40692439	41072415	ENSG00000018236	ENSG00000018236.15	ENST00000551295	ENST00000551295.7	ENSG00000018236.15	ENSG00000018236	NM_001843.4	protein_coding	CNTN1	Congenital myopathy 12, 612540 (3), Autosomal recessive	Orphanet_gene	649	379977	3		Genes in OMIM with at least one phenotype
12	41211972	41278243	gnomAD-SV_v3_INV_chr12_6be58ada	66271	8e-06	1	0	1.58614	0	rare(AF<0.05)	12	41188320	41574745	ENSG00000165966	ENSG00000165966.16	ENST00000402685	ENST00000402685.7	ENSG00000165966.16	ENSG00000165966	NM_001164595.2	protein_coding	PDZRN4	No_OMIM_phenotype	Not_Orphanet_gene	66271	386426	3		Genes in OMIM without any phenotype
12	44021082	44066889	gnomAD-SV_v3_INV_chr12_4f0d80c9	45807	8e-06	1	0	1.58614	0	rare(AF<0.05)	12	43836081	44389758	ENSG00000139173	ENSG00000139173.10	ENST00000266534	ENST00000266534.8	ENSG00000139173.10	ENSG00000139173	NM_032256.3	protein_coding	TMEM117	NA	Not_Orphanet_gene	45807	553678	3		Genes not presented in OMIM
12	44385889	44386585	gnomAD-SV_v3_INV_chr12_6c1a41ef	696	1.6e-05	2	0	3.17229	0	rare(AF<0.05)	12	43836081	44389758	ENSG00000139173	ENSG00000139173.10	ENST00000266534	ENST00000266534.8	ENSG00000139173.10	ENSG00000139173	NM_032256.3	protein_coding	TMEM117	NA	Not_Orphanet_gene	696	553678	3		Genes not presented in OMIM
12	46369770	46370338	gnomAD-SV_v3_INV_chr12_0e2b2d92	568	5.6e-05	7	0	0.00011103	0	rare(AF<0.05)	12	46358188	46372773	ENSG00000134294	ENSG00000134294.14	ENST00000256689	ENST00000256689.10	ENSG00000134294.14	ENSG00000134294	NM_018976.5	protein_coding	SLC38A2	No_OMIM_phenotype	Not_Orphanet_gene	568	14586	3		Genes in OMIM without any phenotype
12	47213130	71357206	gnomAD-SV_v3_INV_chr12_37568c45	24144076	8e-06	1	0	1.58614	0	rare(AF<0.05)	12	47079621	47236660	ENSG00000179715	ENSG00000179715.13	ENST00000546455	ENST00000546455.6	ENSG00000179715.13	ENSG00000179715	NM_138371.3	protein_coding	PCED1B	NA	Not_Orphanet_gene	23530	157040	2		Genes not presented in OMIM
12	49647614	65017849	gnomAD-SV_v3_INV_chr12_a119bb30	15370235	1.6e-05	0	1	0	1.58614	rare(AF<0.05)	12	49636499	49707405	ENSG00000161791	ENSG00000161791.14	ENST00000335154	ENST00000335154.10	ENSG00000161791.14	ENSG00000161791	NM_175736.5	protein_coding	FMNL3	No_OMIM_phenotype	Not_Orphanet_gene	59791	70907	2		Genes in OMIM without any phenotype
12	50691892	50692136	gnomAD-SV_v3_INV_chr12_8a9b8678	244	1.6e-05	2	0	3.17229	0	rare(AF<0.05)	12	50504985	50748657	ENSG00000066084	ENSG00000066084.13	ENST00000301180	ENST00000301180.10	ENSG00000066084.13	ENSG00000066084	NM_173602.3	protein_coding	DIP2B	Intellectual developmental disorder, autosomal dominant, FRA12A type, 136630 (3), Autosomal dominant	Not_Orphanet_gene	244	243673	3		Genes in OMIM with at least one phenotype
12	51604265	51605162	gnomAD-SV_v3_INV_chr12_7f3a1bb9	897	0.007836	856	66	0.0135774	0.00104685	rare(AF<0.05)	12	51591233	51812864	ENSG00000196876	ENSG00000196876.19	ENST00000627620	ENST00000627620.5	ENSG00000196876.19	ENSG00000196876	NM_001330260.2	protein_coding	SCN8A	?Myoclonus, familial, 2, 618364 (3), Autosomal dominant; Seizures, benign familial infantile, 5, 617080 (3), Autosomal dominant; Cognitive impairment with or without cerebellar ataxia, 614306 (3), Autosomal dominant; Developmental and epileptic encephalopathy 13, 614558 (3), Autosomal dominant	Orphanet_gene	897	221632	3		Genes in OMIM with at least one phenotype
12	52699254	52700500	gnomAD-SV_v3_INV_chr12_25145c46	1246	0.000254	30	1	0.000475843	1.58614	rare(AF<0.05)	12	52689626	52703524	ENSG00000189182	ENSG00000189182.10	ENST00000341809	ENST00000341809.8	ENSG00000189182.10	ENSG00000189182	NM_175078.3	protein_coding	KRT77	No_OMIM_phenotype	Not_Orphanet_gene	1246	13899	3		Genes in OMIM without any phenotype
12	65109202	65109457	gnomAD-SV_v3_INV_chr12_889c8748	255	1.6e-05	2	0	3.17229	0	rare(AF<0.05)	12	65050626	65121305	ENSG00000156076	ENSG00000156076.10	ENST00000286574	ENST00000286574.9	ENSG00000156076.10	ENSG00000156076	NM_007191.5	protein_coding	WIF1	No_OMIM_phenotype	Not_Orphanet_gene	255	70680	3		Genes in OMIM without any phenotype
12	69787030	109882223	gnomAD-SV_v3_INV_chr12_f1cff910	40095193	5.6e-05	5	1	7.93084	1.58617	rare(AF<0.05)	12	69738860	69823199	ENSG00000127328	ENSG00000127328.22	ENST00000247833	ENST00000247833.12	ENSG00000127328.22	ENSG00000127328	NM_022456.5	protein_coding	RAB3IP	No_OMIM_phenotype	Not_Orphanet_gene	36169	84340	2		Genes in OMIM without any phenotype
12	73963088	75139900	gnomAD-SV_v3_INV_chr12_8fd77638	1176812	8e-06	1	0	1.58614	0	rare(AF<0.05)	12	75040078	75209839	ENSG00000166006	ENSG00000166006.14	ENST00000549446	ENST00000549446.6	ENSG00000166006.14	ENSG00000166006	NM_139137.4	protein_coding	KCNC2	Developmental and epileptic encephalopathy 103, 619913 (3), Autosomal dominant	Not_Orphanet_gene	99822	169762	2		Genes in OMIM with at least one phenotype
12	77929028	77929484	gnomAD-SV_v3_INV_chr12_561b43c5	456	8e-06	1	0	1.58614	0	rare(AF<0.05)	12	77830894	78213010	ENSG00000067798	ENSG00000067798.16	ENST00000397909	ENST00000397909.7	ENSG00000067798.16	ENSG00000067798	NM_001024383.2	protein_coding	NAV3	No_OMIM_phenotype	Not_Orphanet_gene	456	382117	3		Genes in OMIM without any phenotype
12	80345321	80346284	gnomAD-SV_v3_INV_chr12_502fb2e7	963	8e-06	1	0	1.58614	0	rare(AF<0.05)	12	80099537	80380880	ENSG00000165899	ENSG00000165899.12	ENST00000547103	ENST00000547103.7	ENSG00000165899.12	ENSG00000165899	NM_001378609.3	protein_coding	OTOGL	Deafness, autosomal recessive 84B, 614944 (3), Autosomal recessive	Orphanet_gene	963	281344	3		Genes in OMIM with at least one phenotype
12	80414810	80458778	gnomAD-SV_v3_INV_chr12_4e343f06	43968	8e-06	1	0	1.58614	0	rare(AF<0.05)	12	80444235	80680273	ENSG00000139304	ENSG00000139304.16	ENST00000644991	ENST00000644991.3	ENSG00000139304.16	ENSG00000139304	NM_001145026.2	protein_coding	PTPRQ	Deafness, autosomal dominant 73, 617663 (3), Autosomal dominant; Deafness, autosomal recessive 84A, 613391 (3), Autosomal recessive	Orphanet_gene	14543	236039	2		Genes in OMIM with at least one phenotype
12	93612391	94591561	gnomAD-SV_v3_INV_chr12_c521eb48	979170	1.6e-05	2	0	3.17229	0	rare(AF<0.05)	12	94567122	94650557	ENSG00000057704	ENSG00000057704.13	ENST00000261226	ENST00000261226.9	ENSG00000057704.13	ENSG00000057704	NM_020698.4	protein_coding	TMCC3	No_OMIM_phenotype	Not_Orphanet_gene	24439	83436	2		Genes in OMIM without any phenotype
12	94232379	94232494	gnomAD-SV_v3_INV_chr12_3f6b21ee	115	0.000301	38	0	0.000602735	0	rare(AF<0.05)	12	94148577	94307675	ENSG00000136040	ENSG00000136040.9	ENST00000258526	ENST00000258526.9	ENSG00000136040.9	ENSG00000136040	NM_005761.3	protein_coding	PLXNC1	No_OMIM_phenotype	Not_Orphanet_gene	115	159099	3		Genes in OMIM without any phenotype
12	95672534	95689092	gnomAD-SV_v3_INV_chr12_12dcbea0	16558	8e-06	1	0	1.58614	0	rare(AF<0.05)	12	95657807	95790764	ENSG00000074527	ENSG00000074527.13	ENST00000343702	ENST00000343702.9	ENSG00000074527.13	ENSG00000074527	NM_021229.4	protein_coding	NTN4	No_OMIM_phenotype	Not_Orphanet_gene	16558	132958	3		Genes in OMIM without any phenotype
12	101738356	103885213	gnomAD-SV_v3_INV_chr12_45a7c447	2146857	1.6e-05	0	1	0	1.58614	rare(AF<0.05)	12	101728648	101739462	ENSG00000139351	ENSG00000139351.15	ENST00000392924	ENST00000392924.2	ENSG00000139351.15	ENSG00000139351	NM_001177949.2	protein_coding	SYCP3	Pregnancy loss, recurrent, 4, 270960 (3), Autosomal dominant; Spermatogenic failure 4, 270960 (3), Autosomal dominant	Orphanet_gene	1106	10815	2		Genes in OMIM with at least one phenotype
12	102447498	102447866	gnomAD-SV_v3_INV_chr12_cdeaf651	368	1.6e-05	2	0	3.17229	0	rare(AF<0.05)	12	102395874	102480563	ENSG00000017427	ENSG00000017427.17	ENST00000337514	ENST00000337514.11	ENSG00000017427.17	ENSG00000017427	NM_000618.5	protein_coding	IGF1	Insulin-like growth factor I deficiency, 608747 (3), Autosomal recessive	Orphanet_gene	368	84690	3		Genes in OMIM with at least one phenotype
12	102846034	103364077	gnomAD-SV_v3_INV_chr12_bbf8dd1e	518043	8e-06	1	0	1.58614	0	rare(AF<0.05)	12	102836889	102917244	ENSG00000171759	ENSG00000171759.10	ENST00000553106	ENST00000553106.6	ENSG00000171759.10	ENSG00000171759	NM_000277.3	protein_coding	PAH	[Hyperphenylalaninemia, non-PKU mild], 261600 (3), Autosomal recessive; Phenylketonuria, 261600 (3), Autosomal recessive	Orphanet_gene	71210	80356	2		Genes in OMIM with at least one phenotype
12	102846034	103364077	gnomAD-SV_v3_INV_chr12_bbf8dd1e	518043	8e-06	1	0	1.58614	0	rare(AF<0.05)	12	103301955	103495968	ENSG00000179088	ENSG00000179088.16	ENST00000548883	ENST00000548883.6	ENSG00000179088.16	ENSG00000179088	NM_198521.5	protein_coding	C12orf42	NA	Not_Orphanet_gene	62122	194014	2		Genes not presented in OMIM
12	106237688	106398322	gnomAD-SV_v3_INV_chr12_3dd52910	160634	1.6e-05	2	0	3.17229	0	rare(AF<0.05)	12	106357748	106510198	ENSG00000013503	ENSG00000013503.10	ENST00000228347	ENST00000228347.9	ENSG00000013503.10	ENSG00000013503	NM_018082.6	protein_coding	POLR3B	Leukodystrophy, hypomyelinating, 8, with or without oligodontia and/or hypogonadotropic hypogonadism, 614381 (3), Autosomal recessive; Charcot-Marie-Tooth disease, demyelinating, type 1I, 619742 (3), Autosomal dominant	Orphanet_gene	40574	152451	2		Genes in OMIM with at least one phenotype
12	106495327	106496368	gnomAD-SV_v3_INV_chr12_0a2d5cdd	1041	8e-06	1	0	1.58614	0	rare(AF<0.05)	12	106357748	106510198	ENSG00000013503	ENSG00000013503.10	ENST00000228347	ENST00000228347.9	ENSG00000013503.10	ENSG00000013503	NM_018082.6	protein_coding	POLR3B	Leukodystrophy, hypomyelinating, 8, with or without oligodontia and/or hypogonadotropic hypogonadism, 614381 (3), Autosomal recessive; Charcot-Marie-Tooth disease, demyelinating, type 1I, 619742 (3), Autosomal dominant	Orphanet_gene	1041	152451	3		Genes in OMIM with at least one phenotype
12	110723917	110724507	gnomAD-SV_v3_INV_chr12_a0b428fa	590	6.3e-05	6	1	9.51686	1.58614	rare(AF<0.05)	12	110719680	110742891	ENSG00000186298	ENSG00000186298.12	ENST00000335007	ENST00000335007.10	ENSG00000186298.12	ENSG00000186298	NM_002710.4	protein_coding	PPP1CC	No_OMIM_phenotype	Not_Orphanet_gene	590	23212	3		Genes in OMIM without any phenotype
12	113327633	113328918	gnomAD-SV_v3_INV_chr12_10e5815d	1285	3.2e-05	4	0	6.34457	0	rare(AF<0.05)	12	113298771	113335109	ENSG00000089060	ENSG00000089060.12	ENST00000680972	ENST00000680972.1	ENSG00000089060.12	ENSG00000089060	NM_001358345.2	protein_coding	SLC8B1	No_OMIM_phenotype	Not_Orphanet_gene	1285	36339	3		Genes in OMIM without any phenotype
12	118078261	118078822	gnomAD-SV_v3_INV_chr12_d4e6eb44	561	8e-06	1	0	1.58614	0	rare(AF<0.05)	12	118063593	118104011	ENSG00000176834	ENSG00000176834.14	ENST00000359236	ENST00000359236.10	ENSG00000176834.14	ENSG00000176834	NM_019086.6	protein_coding	VSIG10	NA	Not_Orphanet_gene	561	40419	3		Genes not presented in OMIM
12	118089043	118090058	gnomAD-SV_v3_INV_chr12_115774f7	1015	5e-04	61	1	0.000967548	1.58614	rare(AF<0.05)	12	118063593	118104011	ENSG00000176834	ENSG00000176834.14	ENST00000359236	ENST00000359236.10	ENSG00000176834.14	ENSG00000176834	NM_019086.6	protein_coding	VSIG10	NA	Not_Orphanet_gene	1015	40419	3		Genes not presented in OMIM
12	122614981	122620202	gnomAD-SV_v3_INV_chr12_0397d767	5221	1.6e-05	2	0	3.17229	0	rare(AF<0.05)	12	122527249	122626396	ENSG00000184445	ENSG00000184445.12	ENST00000333479	ENST00000333479.12	ENSG00000184445.12	ENSG00000184445	NM_014708.6	protein_coding	KNTC1	No_OMIM_phenotype	Not_Orphanet_gene	5221	99148	3		Genes in OMIM without any phenotype
12	123251761	123252094	gnomAD-SV_v3_INV_chr12_3781b170	333	8e-06	1	0	1.58614	0	rare(AF<0.05)	12	123233436	123257960	ENSG00000130921	ENSG00000130921.9	ENST00000253233	ENST00000253233.6	ENSG00000130921.9	ENSG00000130921	NM_152269.5	protein_coding	MTRFR	Spastic paraplegia 55, autosomal recessive, 615035 (3), Autosomal recessive; Combined oxidative phosphorylation deficiency 7, 613559 (3), Autosomal recessive	Orphanet_gene	333	24525	3		Genes in OMIM with at least one phenotype
12	123965482	123965869	gnomAD-SV_v3_INV_chr12_27df6d48	387	0.000563	65	3	0.00103099	4.75843	rare(AF<0.05)	12	123935626	123972831	ENSG00000119242	ENSG00000119242.9	ENST00000238156	ENST00000238156.8	ENSG00000119242.9	ENSG00000119242	NM_025140.3	protein_coding	CCDC92	NA	Not_Orphanet_gene	387	37206	3		Genes not presented in OMIM
12	129125715	129127283	gnomAD-SV_v3_INV_chr12_7cf5b16f	1568	8e-06	1	0	1.58614	0	rare(AF<0.05)	12	129071726	129904025	ENSG00000151952	ENSG00000151952.16	ENST00000422113	ENST00000422113.7	ENSG00000151952.16	ENSG00000151952	NM_133448.3	protein_coding	TMEM132D	No_OMIM_phenotype	Not_Orphanet_gene	1568	832300	3		Genes in OMIM without any phenotype
12	132748254	132752885	gnomAD-SV_v3_INV_chr12_f3682651	4631	8e-06	1	0	1.58614	0	rare(AF<0.05)	12	132725503	132761832	ENSG00000176915	ENSG00000176915.15	ENST00000357997	ENST00000357997.10	ENSG00000176915.15	ENSG00000176915	NM_015114.3	protein_coding	ANKLE2	Microcephaly 16, primary, autosomal recessive, 616681 (3), Autosomal recessive	Orphanet_gene	4631	36330	3		Genes in OMIM with at least one phenotype
12	132900528	133122274	gnomAD-SV_v3_INV_chr12_eda2e589	221746	4.8e-05	6	0	9.51686	0	rare(AF<0.05)	12	133104779	133130274	ENSG00000214029	ENSG00000214029.6	ENST00000537226	ENST00000537226.3	ENSG00000214029.6	ENSG00000214029	NM_001277291.2	protein_coding	ZNF891	NA	Not_Orphanet_gene	17495	25496	2		Genes not presented in OMIM
13	20061787	21405902	gnomAD-SV_v3_INV_chr13_85f0eaeb	1344115	8e-06	1	0	1.58614	0	rare(AF<0.05)	13	19958727	20089115	ENSG00000121741	ENSG00000121741.17	ENST00000610343	ENST00000610343.5	ENSG00000121741.17	ENSG00000121741	NM_197968.4	protein_coding	ZMYM2	Neurodevelopmental-craniofacial syndrome with variable renal and cardiac abnormalities, 619522 (3), Autosomal dominant	Orphanet_gene	27328	130389	2		Genes in OMIM with at least one phenotype
13	20061787	21405902	gnomAD-SV_v3_INV_chr13_85f0eaeb	1344115	8e-06	1	0	1.58614	0	rare(AF<0.05)	13	21372571	21459303	ENSG00000180776	ENSG00000180776.17	ENST00000400590	ENST00000400590.8	ENSG00000180776.17	ENSG00000180776	NM_001330059.2	protein_coding	ZDHHC20	No_OMIM_phenotype	Not_Orphanet_gene	33331	86733	2		Genes in OMIM without any phenotype
13	21530074	21632813	gnomAD-SV_v3_INV_chr13_c7b0ce60	102739	8e-06	1	0	1.58614	0	rare(AF<0.05)	13	21492691	21604170	ENSG00000165487	ENSG00000165487.14	ENST00000382374	ENST00000382374.9	ENSG00000165487.14	ENSG00000165487	NM_152726.3	protein_coding	MICU2	No_OMIM_phenotype	Not_Orphanet_gene	74096	111480	2		Genes in OMIM without any phenotype
13	25280311	25286104	gnomAD-SV_v3_INV_chr13_ba5e4799	5793	8e-06	1	0	1.58614	0	rare(AF<0.05)	13	25246222	25287488	ENSG00000139505	ENSG00000139505.13	ENST00000381801	ENST00000381801.6	ENSG00000139505.13	ENSG00000139505	NM_004685.5	protein_coding	MTMR6	No_OMIM_phenotype	Not_Orphanet_gene	5793	41267	3		Genes in OMIM without any phenotype
13	27564613	31455390	gnomAD-SV_v3_INV_chr13_001be658	3890777	8e-06	1	0	1.58614	0	rare(AF<0.05)	13	27545913	27620529	ENSG00000139517	ENSG00000139517.9	ENST00000316334	ENST00000316334.5	ENSG00000139517.9	ENSG00000139517	NM_153371.4	protein_coding	LNX2	No_OMIM_phenotype	Not_Orphanet_gene	55916	74617	2		Genes in OMIM without any phenotype
13	34733179	40948627	gnomAD-SV_v3_INV_chr13_58aa9462	6215448	8e-06	1	0	1.58614	0	rare(AF<0.05)	13	40931924	41019316	ENSG00000120690	ENSG00000120690.16	ENST00000239882	ENST00000239882.7	ENSG00000120690.16	ENSG00000120690	NM_172373.4	protein_coding	ELF1	No_OMIM_phenotype	Not_Orphanet_gene	16703	87393	2		Genes in OMIM without any phenotype
13	35516081	35519134	gnomAD-SV_v3_INV_chr13_7c3c050a	3053	8e-06	1	0	1.58614	0	rare(AF<0.05)	13	34942270	35672736	ENSG00000172915	ENSG00000172915.20	ENST00000379939	ENST00000379939.7	ENSG00000172915.20	ENSG00000172915	NM_001385012.1	protein_coding	NBEA	Neurodevelopmental disorder with or without early-onset generalized epilepsy, 619157 (3), Autosomal dominant	Orphanet_gene	3053	730467	3		Genes in OMIM with at least one phenotype
13	43034338	43038822	gnomAD-SV_v3_INV_chr13_140d0281	4484	8e-06	1	0	1.58614	0	rare(AF<0.05)	13	43023586	43114213	ENSG00000120675	ENSG00000120675.6	ENST00000379221	ENST00000379221.4	ENSG00000120675.6	ENSG00000120675	NM_013238.3	protein_coding	DNAJC15	No_OMIM_phenotype	Not_Orphanet_gene	4484	90628	3		Genes in OMIM without any phenotype
13	50934207	50935738	gnomAD-SV_v3_INV_chr13_336efc24	1531	1.6e-05	2	0	3.17229	0	rare(AF<0.05)	13	50909791	50956762	ENSG00000136104	ENSG00000136104.22	ENST00000336617	ENST00000336617.8	ENSG00000136104.22	ENSG00000136104	NM_024570.4	protein_coding	RNASEH2B	Aicardi-Goutieres syndrome 2, 610181 (3), Autosomal recessive	Orphanet_gene	1531	46972	3		Genes in OMIM with at least one phenotype
13	63639796	112722344	gnomAD-SV_v3_INV_chr13_8b65acf2	49082548	8e-06	1	0	1.58617	0	rare(AF<0.05)	13	112690038	112887168	ENSG00000068650	ENSG00000068650.19	ENST00000375645	ENST00000375645.8	ENSG00000068650.19	ENSG00000068650	NM_015205.3	protein_coding	ATP11A	?Auditory neuropathy, autosomal dominant 2, 620384 (3), Autosomal dominant; ?Leukodystrophy, hypomyelinating, 24, 619851 (3), Autosomal dominant; Deafness, autosomal dominant 84, 619810 (3), Autosomal dominant	Orphanet_gene	32306	197131	2		Genes in OMIM with at least one phenotype
13	71663834	71663897	gnomAD-SV_v3_INV_chr13_e131e04e	63	0.000968	120	1	0.00190337	1.58614	rare(AF<0.05)	13	71437966	71867204	ENSG00000276644	ENSG00000276644.5	ENST00000613252	ENST00000613252.5	ENSG00000276644.5	ENSG00000276644	NM_080759.6	protein_coding	DACH1	No_OMIM_phenotype	Not_Orphanet_gene	63	429239	3		Genes in OMIM without any phenotype
13	94081335	94081495	gnomAD-SV_v3_INV_chr13_2cc257be	160	7.1e-05	9	0	0.000142753	0	rare(AF<0.05)	13	93226807	94408020	ENSG00000183098	ENSG00000183098.12	ENST00000377047	ENST00000377047.9	ENSG00000183098.12	ENSG00000183098	NM_005708.5	protein_coding	GPC6	Omodysplasia 1, 258315 (3), Autosomal recessive	Orphanet_gene	160	1181214	3		Genes in OMIM with at least one phenotype
13	94271122	94271725	gnomAD-SV_v3_INV_chr13_f07dcbb7	603	8e-06	1	0	1.58614	0	rare(AF<0.05)	13	93226807	94408020	ENSG00000183098	ENSG00000183098.12	ENST00000377047	ENST00000377047.9	ENSG00000183098.12	ENSG00000183098	NM_005708.5	protein_coding	GPC6	Omodysplasia 1, 258315 (3), Autosomal recessive	Orphanet_gene	603	1181214	3		Genes in OMIM with at least one phenotype
13	98655954	98717056	gnomAD-SV_v3_INV_chr13_5f78a367	61102	1.6e-05	2	0	3.17229	0	rare(AF<0.05)	13	98683801	98752672	ENSG00000088386	ENSG00000088386.17	ENST00000376503	ENST00000376503.10	ENSG00000088386.17	ENSG00000088386	NM_005073.4	protein_coding	SLC15A1	No_OMIM_phenotype	Not_Orphanet_gene	33255	68872	2		Genes in OMIM without any phenotype
13	99644272	99645634	gnomAD-SV_v3_INV_chr13_ef81c4da	1362	8e-06	1	0	1.58614	0	rare(AF<0.05)	13	99606690	99892570	ENSG00000125246	ENSG00000125246.16	ENST00000339105	ENST00000339105.9	ENSG00000125246.16	ENSG00000125246	NM_206808.5	protein_coding	CLYBL	No_OMIM_phenotype	Not_Orphanet_gene	1362	285881	3		Genes in OMIM without any phenotype
13	102818041	103376299	gnomAD-SV_v3_INV_chr13_fad4a980	558258	1.6e-05	0	1	0	1.58614	rare(AF<0.05)	13	102799110	102875994	ENSG00000270181	ENSG00000270181.3	ENST00000639435	ENST00000639435.1	ENSG00000270181.3	ENSG00000270181		protein_coding	BIVM-ERCC5	NA	Not_Orphanet_gene	57953	76885	2		Genes not presented in OMIM
13	102818041	103376299	gnomAD-SV_v3_INV_chr13_fad4a980	558258	1.6e-05	0	1	0	1.58614	rare(AF<0.05)	13	102799119	102841533	ENSG00000134897	ENSG00000134897.14	ENST00000257336	ENST00000257336.6	ENSG00000134897.14	ENSG00000134897	NM_017693.4	protein_coding	BIVM	No_OMIM_phenotype	Not_Orphanet_gene	23492	42415	2		Genes in OMIM without any phenotype
13	107299697	107301054	gnomAD-SV_v3_INV_chr13_1ff99e7b	1357	1.6e-05	0	1	0	1.58614	rare(AF<0.05)	13	107163510	107867496	ENSG00000204442	ENSG00000204442.4	ENST00000375915	ENST00000375915.4	ENSG00000204442.4	ENSG00000204442	NM_001080396.3	protein_coding	NALF1	No_OMIM_phenotype	Not_Orphanet_gene	1357	703987	3		Genes in OMIM without any phenotype
13	107729145	107743237	gnomAD-SV_v3_INV_chr13_f2cbde20	14092	8e-06	1	0	1.58614	0	rare(AF<0.05)	13	107163510	107867496	ENSG00000204442	ENSG00000204442.4	ENST00000375915	ENST00000375915.4	ENSG00000204442.4	ENSG00000204442	NM_001080396.3	protein_coding	NALF1	No_OMIM_phenotype	Not_Orphanet_gene	14092	703987	3		Genes in OMIM without any phenotype
13	112726364	112726908	gnomAD-SV_v3_INV_chr13_698b71bd	544	1.6e-05	2	0	3.17229	0	rare(AF<0.05)	13	112690038	112887168	ENSG00000068650	ENSG00000068650.19	ENST00000375645	ENST00000375645.8	ENSG00000068650.19	ENSG00000068650	NM_015205.3	protein_coding	ATP11A	?Auditory neuropathy, autosomal dominant 2, 620384 (3), Autosomal dominant; ?Leukodystrophy, hypomyelinating, 24, 619851 (3), Autosomal dominant; Deafness, autosomal dominant 84, 619810 (3), Autosomal dominant	Orphanet_gene	544	197131	3		Genes in OMIM with at least one phenotype
13	114079596	114080154	gnomAD-SV_v3_INV_chr13_fc97123e	558	8e-06	1	0	1.58614	0	rare(AF<0.05)	13	113977783	114132623	ENSG00000185989	ENSG00000185989.11	ENST00000334062	ENST00000334062.8	ENSG00000185989.11	ENSG00000185989	NM_007368.4	protein_coding	RASA3	No_OMIM_phenotype	Not_Orphanet_gene	558	154841	3		Genes in OMIM without any phenotype
14	19751322	20298012	gnomAD-SV_v3_INV_chr14_d5620b4c	546690	2.4e-05	1	1	1.58614	1.58614	rare(AF<0.05)	14	20286227	20305951	ENSG00000136319	ENSG00000136319.12	ENST00000258821	ENST00000258821.8	ENSG00000136319.12	ENSG00000136319	NM_138376.3	protein_coding	TTC5	Neurodevelopmental disorder with cerebral atrophy and variable facial dysmorphism, 619244 (3), Autosomal recessive	Orphanet_gene	11785	19725	2		Genes in OMIM with at least one phenotype
14	31758116	31784417	gnomAD-SV_v3_INV_chr14_090978a7	26301	3.2e-05	4	0	6.34457	0	rare(AF<0.05)	14	31561404	31861224	ENSG00000151413	ENSG00000151413.17	ENST00000281081	ENST00000281081.12	ENSG00000151413.17	ENSG00000151413	NM_025152.3	protein_coding	NUBPL	Mitochondrial complex I deficiency, nuclear type 21, 618242 (3), Autosomal recessive	Orphanet_gene	26301	299821	3		Genes in OMIM with at least one phenotype
14	46982771	46983475	gnomAD-SV_v3_INV_chr14_c1f4fc69	704	0.000119	15	0	0.000237922	0	rare(AF<0.05)	14	46840092	47675605	ENSG00000139915	ENSG00000139915.22	ENST00000399232	ENST00000399232.8	ENSG00000139915.22	ENSG00000139915	NM_001113498.3	protein_coding	MDGA2	No_OMIM_phenotype	Not_Orphanet_gene	704	835514	3		Genes in OMIM without any phenotype
14	50209021	50213632	gnomAD-SV_v3_INV_chr14_9f9accb2	4611	8e-06	1	0	1.58614	0	rare(AF<0.05)	14	50117130	50231578	ENSG00000100485	ENSG00000100485.12	ENST00000216373	ENST00000216373.10	ENSG00000100485.12	ENSG00000100485	NM_006939.4	protein_coding	SOS2	Noonan syndrome 9, 616559 (3), Autosomal dominant	Orphanet_gene	4611	114449	3		Genes in OMIM with at least one phenotype
14	52258196	52508135	gnomAD-SV_v3_INV_chr14_b343435e	249939	8e-06	1	0	1.58614	0	rare(AF<0.05)	14	52430596	52552505	ENSG00000087301	ENSG00000087301.9	ENST00000281741	ENST00000281741.9	ENSG00000087301.9	ENSG00000087301	NM_020784.3	protein_coding	TXNDC16	No_OMIM_phenotype	Not_Orphanet_gene	77539	121910	2		Genes in OMIM without any phenotype
14	53954837	53955672	gnomAD-SV_v3_INV_chr14_88962ff5	835	1.6e-05	0	1	0	1.58614	rare(AF<0.05)	14	53949736	53956825	ENSG00000125378	ENSG00000125378.16	ENST00000245451	ENST00000245451.9	ENSG00000125378.16	ENSG00000125378	NM_001202.6	protein_coding	BMP4	Orofacial cleft 11, 600625 (3); Microphthalmia, syndromic 6, 607932 (3), Autosomal dominant	Orphanet_gene	835	7090	3		Genes in OMIM with at least one phenotype
14	54959242	54960200	gnomAD-SV_v3_INV_chr14_f32a440a	958	1.6e-05	2	0	3.17229	0	rare(AF<0.05)	14	54938949	55027099	ENSG00000198554	ENSG00000198554.12	ENST00000360586	ENST00000360586.8	ENSG00000198554.12	ENSG00000198554	NM_007086.4	protein_coding	WDHD1	No_OMIM_phenotype	Not_Orphanet_gene	958	88151	3		Genes in OMIM without any phenotype
14	60214891	67756687	gnomAD-SV_v3_INV_chr14_0967a120	7541796	8e-06	1	0	1.58614	0	rare(AF<0.05)	14	67746522	67816590	ENSG00000072121	ENSG00000072121.17	ENST00000347230	ENST00000347230.9	ENSG00000072121.17	ENSG00000072121	NM_015346.4	protein_coding	ZFYVE26	Spastic paraplegia 15, autosomal recessive, 270700 (3), Autosomal recessive	Orphanet_gene	10165	70069	2		Genes in OMIM with at least one phenotype
14	68144678	68145188	gnomAD-SV_v3_INV_chr14_006d87c6	510	8e-06	1	0	1.58614	0	rare(AF<0.05)	14	67819779	68478093	ENSG00000182185	ENSG00000182185.19	ENST00000471583	ENST00000471583.6	ENSG00000182185.19	ENSG00000182185	NM_133510.4	protein_coding	RAD51B	No_OMIM_phenotype	Not_Orphanet_gene	510	658315	3		Genes in OMIM without any phenotype
14	69625083	69625533	gnomAD-SV_v3_INV_chr14_2058bf85	450	1.6e-05	2	0	3.17229	0	rare(AF<0.05)	14	69611596	69715144	ENSG00000100647	ENSG00000100647.8	ENST00000342745	ENST00000342745.5	ENSG00000100647.8	ENSG00000100647	NM_014734.4	protein_coding	SUSD6	No_OMIM_phenotype	Not_Orphanet_gene	450	103549	3		Genes in OMIM without any phenotype
14	72263749	72263979	gnomAD-SV_v3_INV_chr14_325c668d	230	2.4e-05	3	0	4.75843	0	rare(AF<0.05)	14	71932429	72566530	ENSG00000182732	ENSG00000182732.18	ENST00000553525	ENST00000553525.6	ENSG00000182732.18	ENSG00000182732	NM_001204424.2	protein_coding	RGS6	No_OMIM_phenotype	Not_Orphanet_gene	230	634102	3		Genes in OMIM without any phenotype
14	77486269	77487646	gnomAD-SV_v3_INV_chr14_f20697d1	1377	8e-06	1	0	1.58614	0	rare(AF<0.05)	14	77474394	77498816	ENSG00000100593	ENSG00000100593.18	ENST00000342219	ENST00000342219.9	ENSG00000100593.18	ENSG00000100593	NM_199296.3	protein_coding	ISM2	No_OMIM_phenotype	Not_Orphanet_gene	1377	24423	3		Genes in OMIM without any phenotype
14	78663624	78664832	gnomAD-SV_v3_INV_chr14_9f454469	1208	8e-06	1	0	1.58614	0	rare(AF<0.05)	14	78170373	79868291	ENSG00000021645	ENSG00000021645.20	ENST00000335750	ENST00000335750.7	ENSG00000021645.20	ENSG00000021645	NM_001330195.2	protein_coding	NRXN3	No_OMIM_phenotype	Not_Orphanet_gene	1208	1697919	3		Genes in OMIM without any phenotype
14	79054061	79054832	gnomAD-SV_v3_INV_chr14_fb2328be	771	8e-06	1	0	1.58614	0	rare(AF<0.05)	14	78170373	79868291	ENSG00000021645	ENSG00000021645.20	ENST00000335750	ENST00000335750.7	ENSG00000021645.20	ENSG00000021645	NM_001330195.2	protein_coding	NRXN3	No_OMIM_phenotype	Not_Orphanet_gene	771	1697919	3		Genes in OMIM without any phenotype
14	90664771	90666081	gnomAD-SV_v3_INV_chr14_9b3eef7c	1310	8e-06	1	0	1.58614	0	rare(AF<0.05)	14	90524564	90816430	ENSG00000165914	ENSG00000165914.15	ENST00000328459	ENST00000328459.11	ENSG00000165914.15	ENSG00000165914	NM_001010854.2	protein_coding	TTC7B	No_OMIM_phenotype	Not_Orphanet_gene	1310	291867	3		Genes in OMIM without any phenotype
14	92861951	94239942	gnomAD-SV_v3_INV_chr14_c813c834	1377991	8e-06	1	0	1.58614	0	rare(AF<0.05)	14	94174322	94279734	ENSG00000119698	ENSG00000119698.12	ENST00000304338	ENST00000304338.8	ENSG00000119698.12	ENSG00000119698	NM_058237.2	protein_coding	PPP4R4	No_OMIM_phenotype	Not_Orphanet_gene	65620	105413	2		Genes in OMIM without any phenotype
14	94443304	94670680	gnomAD-SV_v3_INV_chr14_1f3f8620	227376	8e-06	1	0	1.58614	0	rare(AF<0.05)	14	94442464	94452800	ENSG00000186910	ENSG00000186910.4	ENST00000334708	ENST00000334708.4	ENSG00000186910.4	ENSG00000186910	NM_001080451.2	protein_coding	SERPINA11	No_OMIM_phenotype	Not_Orphanet_gene	9496	10337	2		Genes in OMIM without any phenotype
14	95460643	95624082	gnomAD-SV_v3_INV_chr14_54ecd30b	163439	8e-06	1	0	1.58614	0	rare(AF<0.05)	14	95407266	95516650	ENSG00000176438	ENSG00000176438.13	ENST00000682763	ENST00000682763.1	ENSG00000176438.13	ENSG00000176438	NM_152592.6	protein_coding	SYNE3	No_OMIM_phenotype	Not_Orphanet_gene	56007	109385	2		Genes in OMIM without any phenotype
14	96506175	96507025	gnomAD-SV_v3_INV_chr14_e83f96eb	850	6.3e-05	8	0	0.000126891	0	rare(AF<0.05)	14	96502382	96567116	ENSG00000090060	ENSG00000090060.19	ENST00000216277	ENST00000216277.13	ENSG00000090060.19	ENSG00000090060	NM_032632.5	protein_coding	PAPOLA	No_OMIM_phenotype	Not_Orphanet_gene	850	64735	3		Genes in OMIM without any phenotype
14	103822190	103822800	gnomAD-SV_v3_INV_chr14_d7363a77	610	1.6e-05	2	0	3.17229	0	rare(AF<0.05)	14	103733195	103847575	ENSG00000088808	ENSG00000088808.18	ENST00000202556	ENST00000202556.14	ENSG00000088808.18	ENSG00000088808	NM_015316.3	protein_coding	PPP1R13B	No_OMIM_phenotype	Not_Orphanet_gene	610	114381	3		Genes in OMIM without any phenotype
14	105487366	105488305	gnomAD-SV_v3_INV_chr14_ad6a8c90	939	8e-06	1	0	1.58614	0	rare(AF<0.05)	14	105486886	105488947	ENSG00000213145	ENSG00000213145.10	ENST00000392531	ENST00000392531.4	ENSG00000213145.10	ENSG00000213145	NM_001311.5	protein_coding	CRIP1	No_OMIM_phenotype	Not_Orphanet_gene	939	2062	3		Genes in OMIM without any phenotype
15	26577849	26579909	gnomAD-SV_v3_INV_chr15_b7c217af	2060	3.2e-05	2	1	3.17229	1.58614	rare(AF<0.05)	15	26543552	26773066	ENSG00000166206	ENSG00000166206.16	ENST00000311550	ENST00000311550.10	ENSG00000166206.16	ENSG00000166206	NM_000814.6	protein_coding	GABRB3	{Epilepsy, childhood absence, susceptibility to, 5}, 612269 (3); Developmental and epileptic encephalopathy 43, 617113 (3), Autosomal dominant	Orphanet_gene	2060	229515	3		Genes in OMIM with at least one phenotype
15	26681463	26684373	gnomAD-SV_v3_INV_chr15_25dcfadb	2910	3.2e-05	2	1	3.17229	1.58614	rare(AF<0.05)	15	26543552	26773066	ENSG00000166206	ENSG00000166206.16	ENST00000311550	ENST00000311550.10	ENSG00000166206.16	ENSG00000166206	NM_000814.6	protein_coding	GABRB3	{Epilepsy, childhood absence, susceptibility to, 5}, 612269 (3); Developmental and epileptic encephalopathy 43, 617113 (3), Autosomal dominant	Orphanet_gene	2910	229515	3		Genes in OMIM with at least one phenotype
15	28908026	28908167	gnomAD-SV_v3_INV_chr15_63f5c3dc	141	1.6e-05	2	0	3.17229	0	rare(AF<0.05)	15	28885974	29118315	ENSG00000034053	ENSG00000034053.15	ENST00000683413	ENST00000683413.1	ENSG00000034053.15	ENSG00000034053	NM_001353788.2	protein_coding	APBA2	No_OMIM_phenotype	Not_Orphanet_gene	141	232342	3		Genes in OMIM without any phenotype
15	31831586	31908948	gnomAD-SV_v3_INV_chr15_9e745fae	77362	1.6e-05	2	0	3.17229	0	rare(AF<0.05)	15	31475398	31870673	ENSG00000169918	ENSG00000169918.10	ENST00000307050	ENST00000307050.6	ENSG00000169918.10	ENSG00000169918	NM_001382637.1	protein_coding	OTUD7A	Neurodevelopmental disorder with hypotonia and seizures, 620790 (3), Autosomal recessive	Not_Orphanet_gene	39087	395276	2		Genes in OMIM with at least one phenotype
15	33939245	33939321	gnomAD-SV_v3_INV_chr15_eb6da188	76	4e-05	5	0	7.93072	0	rare(AF<0.05)	15	33866227	34039204	ENSG00000169857	ENSG00000169857.9	ENST00000306730	ENST00000306730.8	ENSG00000169857.9	ENSG00000169857	NM_020371.3	protein_coding	AVEN	No_OMIM_phenotype	Not_Orphanet_gene	76	172978	3		Genes in OMIM without any phenotype
15	36616294	36616796	gnomAD-SV_v3_INV_chr15_cfc1170d	502	1.6e-05	2	0	3.17229	0	rare(AF<0.05)	15	36579626	36810244	ENSG00000186073	ENSG00000186073.14	ENST00000566621	ENST00000566621.6	ENSG00000186073.14	ENSG00000186073	NM_001321759.2	protein_coding	CDIN1	Dyserythropoietic anemia, congenital, type Ib, 615631 (3), Autosomal recessive	Orphanet_gene	502	230619	3		Genes in OMIM with at least one phenotype
15	42480238	42488681	gnomAD-SV_v3_INV_chr15_3116b36f	8443	8e-06	1	0	1.58614	0	rare(AF<0.05)	15	42412823	42491141	ENSG00000103994	ENSG00000103994.18	ENST00000564754	ENST00000564754.7	ENSG00000103994.18	ENSG00000103994	NM_001366845.3	protein_coding	ZNF106	No_OMIM_phenotype	Not_Orphanet_gene	8443	78319	3		Genes in OMIM without any phenotype
15	43278003	79734228	gnomAD-SV_v3_INV_chr15_bc550fc0	36456225	8e-06	1	0	1.58619	0	rare(AF<0.05)	15	43276271	43302255	ENSG00000159495	ENSG00000159495.8	ENST00000452443	ENST00000452443.3	ENSG00000159495.8	ENSG00000159495	NM_052955.3	protein_coding	TGM7	No_OMIM_phenotype	Not_Orphanet_gene	24252	25985	2		Genes in OMIM without any phenotype
15	49468891	49474634	gnomAD-SV_v3_INV_chr15_8b41bddc	5743	0.000317	32	4	0.000507566	6.34457	rare(AF<0.05)	15	49326970	49620818	ENSG00000166262	ENSG00000166262.16	ENST00000299338	ENST00000299338.11	ENSG00000166262.16	ENSG00000166262	NM_152647.3	protein_coding	FAM227B	NA	Not_Orphanet_gene	5743	293849	3		Genes not presented in OMIM
15	49468891	49474634	gnomAD-SV_v3_INV_chr15_8b41bddc	5743	0.000317	32	4	0.000507566	6.34457	rare(AF<0.05)	15	49423242	49488775	ENSG00000140285	ENSG00000140285.12	ENST00000267843	ENST00000267843.9	ENSG00000140285.12	ENSG00000140285	NM_002009.4	protein_coding	FGF7	No_OMIM_phenotype	Not_Orphanet_gene	5743	65534	3		Genes in OMIM without any phenotype
15	57594154	59529470	gnomAD-SV_v3_INV_chr15_4eca9784	1935316	8e-06	1	0	1.58619	0	rare(AF<0.05)	15	57591904	57685364	ENSG00000263155	ENSG00000263155.7	ENST00000267853	ENST00000267853.10	ENSG00000263155.7	ENSG00000263155	NM_001018100.5	protein_coding	MYZAP	No_OMIM_phenotype	Not_Orphanet_gene	91210	93461	2		Genes in OMIM without any phenotype
15	57594154	59529470	gnomAD-SV_v3_INV_chr15_4eca9784	1935316	8e-06	1	0	1.58619	0	rare(AF<0.05)	15	57592014	57714689	ENSG00000137878	ENSG00000137878.18	ENST00000587652	ENST00000587652.5	ENSG00000137878.18	ENSG00000137878		protein_coding	GCOM1	NA	Not_Orphanet_gene	120535	122676	2		Genes not presented in OMIM
15	59681551	59682100	gnomAD-SV_v3_INV_chr15_ca2bdbdc	549	3.2e-05	4	0	6.34457	0	rare(AF<0.05)	15	59659146	59689320	ENSG00000140299	ENSG00000140299.14	ENST00000607373	ENST00000607373.6	ENSG00000140299.14	ENSG00000140299	NM_004330.4	protein_coding	BNIP2	No_OMIM_phenotype	Not_Orphanet_gene	549	30175	3		Genes in OMIM without any phenotype
15	63463866	63563265	gnomAD-SV_v3_INV_chr15_31d9ab5c	99399	1.6e-05	2	0	3.17229	0	rare(AF<0.05)	15	63504593	63594633	ENSG00000140455	ENSG00000140455.17	ENST00000380324	ENST00000380324.8	ENSG00000140455.17	ENSG00000140455	NM_006537.4	protein_coding	USP3	No_OMIM_phenotype	Not_Orphanet_gene	58672	90041	2		Genes in OMIM without any phenotype
15	63972119	63972931	gnomAD-SV_v3_INV_chr15_baad3d25	812	8e-06	1	0	1.58614	0	rare(AF<0.05)	15	63907036	64046485	ENSG00000035664	ENSG00000035664.11	ENST00000457488	ENST00000457488.6	ENSG00000035664.11	ENSG00000035664	NM_014326.5	protein_coding	DAPK2	No_OMIM_phenotype	Not_Orphanet_gene	812	139450	3		Genes in OMIM without any phenotype
15	64026983	64154909	gnomAD-SV_v3_INV_chr15_307bbb8d	127926	4e-05	5	0	7.93072	0	rare(AF<0.05)	15	63907036	64046485	ENSG00000035664	ENSG00000035664.11	ENST00000457488	ENST00000457488.6	ENSG00000035664.11	ENSG00000035664	NM_014326.5	protein_coding	DAPK2	No_OMIM_phenotype	Not_Orphanet_gene	19502	139450	2		Genes in OMIM without any phenotype
15	64026983	64154909	gnomAD-SV_v3_INV_chr15_307bbb8d	127926	4e-05	5	0	7.93072	0	rare(AF<0.05)	15	64151731	64157481	ENSG00000157734	ENSG00000157734.14	ENST00000325881	ENST00000325881.9	ENSG00000157734.14	ENSG00000157734	NM_024798.3	protein_coding	SNX22	NA	Not_Orphanet_gene	3178	5751	2		Genes not presented in OMIM
15	64701564	64701856	gnomAD-SV_v3_INV_chr15_87a5af08	292	3.2e-05	4	0	6.34457	0	rare(AF<0.05)	15	64687573	64703281	ENSG00000180304	ENSG00000180304.14	ENST00000326005	ENST00000326005.10	ENSG00000180304.14	ENSG00000180304		protein_coding	OAZ2	No_OMIM_phenotype	Not_Orphanet_gene	292	15709	3		Genes in OMIM without any phenotype
15	64752326	64764721	gnomAD-SV_v3_INV_chr15_0078f163	12395	8e-06	1	0	1.58614	0	rare(AF<0.05)	15	64739891	64775589	ENSG00000166831	ENSG00000166831.9	ENST00000300069	ENST00000300069.5	ENSG00000166831.9	ENSG00000166831	NM_194272.3	protein_coding	RBPMS2	No_OMIM_phenotype	Not_Orphanet_gene	12395	35699	3		Genes in OMIM without any phenotype
15	72770973	72771394	gnomAD-SV_v3_INV_chr15_06722e8e	421	8e-06	1	0	1.58614	0	rare(AF<0.05)	15	72751294	72783758	ENSG00000159322	ENSG00000159322.18	ENST00000456471	ENST00000456471.3	ENSG00000159322.18	ENSG00000159322	NM_001365225.1	protein_coding	ADPGK	No_OMIM_phenotype	Not_Orphanet_gene	421	32465	3		Genes in OMIM without any phenotype
15	75529123	75529714	gnomAD-SV_v3_INV_chr15_f6e10875	591	1.6e-05	2	0	3.17229	0	rare(AF<0.05)	15	75463251	75579315	ENSG00000169410	ENSG00000169410.11	ENST00000618819	ENST00000618819.5	ENSG00000169410.11	ENSG00000169410	NM_002833.4	protein_coding	PTPN9	No_OMIM_phenotype	Not_Orphanet_gene	591	116065	3		Genes in OMIM without any phenotype
15	79067549	79068944	gnomAD-SV_v3_INV_chr15_2715be76	1395	1.6e-05	2	0	3.17229	0	rare(AF<0.05)	15	78959906	79090780	ENSG00000058335	ENSG00000058335.16	ENST00000558480	ENST00000558480.7	ENSG00000058335.16	ENSG00000058335	NM_001145648.3	protein_coding	RASGRF1	No_OMIM_phenotype	Not_Orphanet_gene	1395	130875	3		Genes in OMIM without any phenotype
15	83664166	83665266	gnomAD-SV_v3_INV_chr15_1ee2e4a5	1100	1.6e-05	2	0	3.17229	0	rare(AF<0.05)	15	83654123	84039842	ENSG00000156218	ENSG00000156218.13	ENST00000286744	ENST00000286744.10	ENSG00000156218.13	ENSG00000156218	NM_207517.3	protein_coding	ADAMTSL3	No_OMIM_phenotype	Not_Orphanet_gene	1100	385720	3		Genes in OMIM without any phenotype
15	84024150	91108913	gnomAD-SV_v3_INV_chr15_5f8f4313	7084763	8e-06	1	0	1.58614	0	rare(AF<0.05)	15	83654123	84039842	ENSG00000156218	ENSG00000156218.13	ENST00000286744	ENST00000286744.10	ENSG00000156218.13	ENSG00000156218	NM_207517.3	protein_coding	ADAMTSL3	No_OMIM_phenotype	Not_Orphanet_gene	15692	385720	2		Genes in OMIM without any phenotype
15	84024150	91108913	gnomAD-SV_v3_INV_chr15_5f8f4313	7084763	8e-06	1	0	1.58614	0	rare(AF<0.05)	15	91100257	91302565	ENSG00000185518	ENSG00000185518.12	ENST00000394232	ENST00000394232.6	ENSG00000185518.12	ENSG00000185518	NM_001323032.3	protein_coding	SV2B	No_OMIM_phenotype	Not_Orphanet_gene	8656	202309	2		Genes in OMIM without any phenotype
15	87951799	87954116	gnomAD-SV_v3_INV_chr15_6898a2f3	2317	4.8e-05	6	0	9.51686	0	rare(AF<0.05)	15	87859751	88256739	ENSG00000140538	ENSG00000140538.17	ENST00000629765	ENST00000629765.3	ENSG00000140538.17	ENSG00000140538	NM_001012338.3	protein_coding	NTRK3	No_OMIM_phenotype	Orphanet_gene	2317	396989	3		Genes in OMIM without any phenotype
15	90275960	90467487	gnomAD-SV_v3_INV_chr15_5ab1f164	191527	8e-06	1	0	1.58614	0	rare(AF<0.05)	15	90266317	90314499	ENSG00000275674	ENSG00000275674.1	ENST00000622269	ENST00000622269.1	ENSG00000275674.1	ENSG00000275674		protein_coding		NA	Not_Orphanet_gene	38539	48183	2		Genes not presented in OMIM
15	90275960	90467487	gnomAD-SV_v3_INV_chr15_5ab1f164	191527	8e-06	1	0	1.58614	0	rare(AF<0.05)	15	90388242	90502239	ENSG00000140575	ENSG00000140575.13	ENST00000268182	ENST00000268182.10	ENSG00000140575.13	ENSG00000140575	NM_003870.4	protein_coding	IQGAP1	No_OMIM_phenotype	Not_Orphanet_gene	79245	113998	2		Genes in OMIM without any phenotype
15	92426116	92426524	gnomAD-SV_v3_INV_chr15_a6140f86	408	4.8e-05	6	0	9.51686	0	rare(AF<0.05)	15	92393881	92468728	ENSG00000140557	ENSG00000140557.12	ENST00000268164	ENST00000268164.8	ENSG00000140557.12	ENSG00000140557	NM_006011.4	protein_coding	ST8SIA2	No_OMIM_phenotype	Not_Orphanet_gene	408	74848	3		Genes in OMIM without any phenotype
15	92573364	99002921	gnomAD-SV_v3_INV_chr15_47850b88	6429557	8e-06	1	0	1.58614	0	rare(AF<0.05)	15	98968229	99007792	ENSG00000183571	ENSG00000183571.11	ENST00000535714	ENST00000535714.2	ENSG00000183571.11	ENSG00000183571	NM_001167902.2	protein_coding	PGPEP1L	NA	Not_Orphanet_gene	34692	39564	2		Genes not presented in OMIM
16	1814460	1815968	gnomAD-SV_v3_INV_chr16_1b1a56ba	1508	2.4e-05	1	1	1.58614	1.58614	rare(AF<0.05)	16	1807629	1826825	ENSG00000063854	ENSG00000063854.13	ENST00000397356	ENST00000397356.8	ENSG00000063854.13	ENSG00000063854	NM_005326.6	protein_coding	HAGH	[Glyoxalase II deficiency], 614033 (1), Autosomal dominant	Not_Orphanet_gene	1508	19197	3		Genes in OMIM with at least one phenotype
16	8192848	17114213	gnomAD-SV_v3_INV_chr16_63dff50a	8921365	1.6e-05	0	1	0	1.58614	rare(AF<0.05)	16	17101769	17470960	ENSG00000103489	ENSG00000103489.12	ENST00000261381	ENST00000261381.7	ENSG00000103489.12	ENSG00000103489	NM_022166.4	protein_coding	XYLT1	Desbuquois dysplasia 2, 615777 (3), Autosomal recessive; {Pseudoxanthoma elasticum, modifier of severity of}, 264800 (3), Autosomal recessive	Orphanet_gene	12444	369192	2		Genes in OMIM with at least one phenotype
16	10012413	10013931	gnomAD-SV_v3_INV_chr16_857f030d	1518	1.6e-05	2	0	3.17229	0	rare(AF<0.05)	16	9753408	10182428	ENSG00000183454	ENSG00000183454.18	ENST00000330684	ENST00000330684.4	ENSG00000183454.18	ENSG00000183454	NM_001134407.3	protein_coding	GRIN2A	Epilepsy, focal, with speech disorder and with or without impaired intellectual development, 245570 (3), Autosomal dominant	Orphanet_gene	1518	429021	3		Genes in OMIM with at least one phenotype
16	10742367	10948110	gnomAD-SV_v3_INV_chr16_321c2013	205743	8e-06	1	0	1.58614	0	rare(AF<0.05)	16	10944564	11182186	ENSG00000038532	ENSG00000038532.17	ENST00000409790	ENST00000409790.6	ENSG00000038532.17	ENSG00000038532	NM_015226.3	protein_coding	CLEC16A	No_OMIM_phenotype	Not_Orphanet_gene	3546	237623	2		Genes in OMIM without any phenotype
16	11578817	11579308	gnomAD-SV_v3_INV_chr16_349acf59	491	6.3e-05	8	0	0.000126891	0	rare(AF<0.05)	16	11547722	11586919	ENSG00000189067	ENSG00000189067.14	ENST00000622633	ENST00000622633.5	ENSG00000189067.14	ENSG00000189067	NM_001136472.2	protein_coding	LITAF	Charcot-Marie-Tooth disease, type 1C, 601098 (3), Autosomal dominant	Orphanet_gene	491	39198	3		Genes in OMIM with at least one phenotype
16	11838949	11839194	gnomAD-SV_v3_INV_chr16_079fc5d8	245	8e-06	1	0	1.58614	0	rare(AF<0.05)	16	11833850	11851542	ENSG00000171490	ENSG00000171490.13	ENST00000571133	ENST00000571133.6	ENSG00000171490.13	ENSG00000171490	NM_015659.3	protein_coding	RSL1D1	No_OMIM_phenotype	Not_Orphanet_gene	245	17693	3		Genes in OMIM without any phenotype
16	12545163	12545214	gnomAD-SV_v3_INV_chr16_ba2422d9	51	0.000127	16	0	0.000253783	0	rare(AF<0.05)	16	11976734	12574287	ENSG00000048471	ENSG00000048471.14	ENST00000566228	ENST00000566228.6	ENSG00000048471.14	ENSG00000048471	NM_032167.5	protein_coding	SNX29	NA	Not_Orphanet_gene	51	597554	3		Genes not presented in OMIM
16	12574155	12574275	gnomAD-SV_v3_INV_chr16_1fcdc401	120	8e-06	1	0	1.58614	0	rare(AF<0.05)	16	11976734	12574287	ENSG00000048471	ENSG00000048471.14	ENST00000566228	ENST00000566228.6	ENSG00000048471.14	ENSG00000048471	NM_032167.5	protein_coding	SNX29	NA	Not_Orphanet_gene	120	597554	3		Genes not presented in OMIM
16	14864482	14865677	gnomAD-SV_v3_INV_chr16_2501d645	1195	0.000603	76	0	0.00120547	0	rare(AF<0.05)	16	14833721	14896157	ENSG00000103512	ENSG00000103512.16	ENST00000287667	ENST00000287667.12	ENSG00000103512.16	ENSG00000103512	NM_014287.4	protein_coding	NOMO1	No_OMIM_phenotype	Not_Orphanet_gene	1195	62437	3		Genes in OMIM without any phenotype
16	16541107	31724781	gnomAD-SV_v3_INV_chr16_80aa600f	15183674	1.6e-05	2	0	3.17234	0	rare(AF<0.05)	16	31713244	31761565	ENSG00000197302	ENSG00000197302.11	ENST00000316491	ENST00000316491.14	ENSG00000197302.11	ENSG00000197302	NM_001130913.2	protein_coding	KRBOX5	NA	Not_Orphanet_gene	11537	48322	2		Genes not presented in OMIM
16	17320640	20427050	gnomAD-SV_v3_INV_chr16_4726922e	3106410	8e-06	1	0	1.58614	0	rare(AF<0.05)	16	17101769	17470960	ENSG00000103489	ENSG00000103489.12	ENST00000261381	ENST00000261381.7	ENSG00000103489.12	ENSG00000103489	NM_022166.4	protein_coding	XYLT1	Desbuquois dysplasia 2, 615777 (3), Autosomal recessive; {Pseudoxanthoma elasticum, modifier of severity of}, 264800 (3), Autosomal recessive	Orphanet_gene	150320	369192	2		Genes in OMIM with at least one phenotype
16	17320640	20427050	gnomAD-SV_v3_INV_chr16_4726922e	3106410	8e-06	1	0	1.58614	0	rare(AF<0.05)	16	20409534	20441336	ENSG00000183549	ENSG00000183549.10	ENST00000331849	ENST00000331849.8	ENSG00000183549.10	ENSG00000183549	NM_017888.3	protein_coding	ACSM5	No_OMIM_phenotype	Not_Orphanet_gene	17516	31803	2		Genes in OMIM without any phenotype
16	27876378	27877663	gnomAD-SV_v3_INV_chr16_d38f8d60	1285	1.6e-05	2	0	3.17229	0	rare(AF<0.05)	16	27787528	28063714	ENSG00000169181	ENSG00000169181.13	ENST00000447459	ENST00000447459.7	ENSG00000169181.13	ENSG00000169181	NM_001109763.2	protein_coding	GSG1L	No_OMIM_phenotype	Not_Orphanet_gene	1285	276187	3		Genes in OMIM without any phenotype
16	28565895	28566781	gnomAD-SV_v3_INV_chr16_224bd38f	886	8e-06	1	0	1.58614	0	rare(AF<0.05)	16	28553920	28591790	ENSG00000176476	ENSG00000176476.9	ENST00000317058	ENST00000317058.8	ENSG00000176476.9	ENSG00000176476	NM_138414.3	protein_coding	SGF29	No_OMIM_phenotype	Not_Orphanet_gene	886	37871	3		Genes in OMIM without any phenotype
16	57251013	57251143	gnomAD-SV_v3_INV_chr16_f018f5c2	130	2.4e-05	3	0	4.75843	0	rare(AF<0.05)	16	57245259	57253635	ENSG00000102931	ENSG00000102931.8	ENST00000219204	ENST00000219204.8	ENSG00000102931.8	ENSG00000102931	NM_012106.4	protein_coding	ARL2BP	Retinitis pigmentosa with or without situs inversus, 615434 (3), Autosomal recessive	Orphanet_gene	130	8377	3		Genes in OMIM with at least one phenotype
16	67667665	75720239	gnomAD-SV_v3_INV_chr16_9c13de8e	8052574	3.2e-05	4	0	6.34467	0	rare(AF<0.05)	16	67666814	67668755	ENSG00000159761	ENSG00000159761.15	ENST00000403458	ENST00000403458.9	ENSG00000159761.15	ENSG00000159761	NM_001012984.3	protein_coding	C16orf86	NA	Not_Orphanet_gene	1090	1942	2		Genes not presented in OMIM
16	67667665	75720239	gnomAD-SV_v3_INV_chr16_9c13de8e	8052574	3.2e-05	4	0	6.34467	0	rare(AF<0.05)	16	75714131	75726490	ENSG00000283755	ENSG00000283755.2	ENST00000640559	ENST00000640559.2	ENSG00000283755.2	ENSG00000283755	NM_001355613.1	protein_coding	CPHXL	No_OMIM_phenotype	Not_Orphanet_gene	6108	12360	2		Genes in OMIM without any phenotype
16	72139233	72140980	gnomAD-SV_v3_INV_chr16_86747483	1747	3.2e-05	4	0	6.34457	0	rare(AF<0.05)	16	72119097	72172155	ENSG00000118557	ENSG00000118557.16	ENST00000237353	ENST00000237353.15	ENSG00000118557.16	ENSG00000118557	NM_031293.3	protein_coding	PMFBP1	Spermatogenic failure 31, 618112 (3), Autosomal recessive	Orphanet_gene	1747	53059	3		Genes in OMIM with at least one phenotype
16	78126682	78130795	gnomAD-SV_v3_INV_chr16_a69350fe	4113	8e-06	1	0	1.58614	0	rare(AF<0.05)	16	78099654	79212667	ENSG00000186153	ENSG00000186153.19	ENST00000566780	ENST00000566780.6	ENSG00000186153.19	ENSG00000186153	NM_016373.4	protein_coding	WWOX	Esophageal squamous cell carcinoma, somatic, 133239 (3); Developmental and epileptic encephalopathy 28, 616211 (3), Autosomal recessive; Spinocerebellar ataxia, autosomal recessive 12, 614322 (3), Autosomal recessive	Orphanet_gene	4113	1113014	3		Genes in OMIM with at least one phenotype
16	78398941	78420184	gnomAD-SV_v3_INV_chr16_2dd2c5d5	21243	1.6e-05	2	0	3.17229	0	rare(AF<0.05)	16	78099654	79212667	ENSG00000186153	ENSG00000186153.19	ENST00000566780	ENST00000566780.6	ENSG00000186153.19	ENSG00000186153	NM_016373.4	protein_coding	WWOX	Esophageal squamous cell carcinoma, somatic, 133239 (3); Developmental and epileptic encephalopathy 28, 616211 (3), Autosomal recessive; Spinocerebellar ataxia, autosomal recessive 12, 614322 (3), Autosomal recessive	Orphanet_gene	21243	1113014	3		Genes in OMIM with at least one phenotype
16	83542357	83543011	gnomAD-SV_v3_INV_chr16_07340ea9	654	8e-06	1	0	1.58614	0	rare(AF<0.05)	16	82626969	83800640	ENSG00000140945	ENSG00000140945.17	ENST00000567109	ENST00000567109.6	ENSG00000140945.17	ENSG00000140945	NM_001257.5	protein_coding	CDH13	No_OMIM_phenotype	Not_Orphanet_gene	654	1173672	3		Genes in OMIM without any phenotype
16	88748925	89242652	gnomAD-SV_v3_INV_chr16_4e0acd77	493727	1.6e-05	2	0	3.17229	0	rare(AF<0.05)	16	88715338	88785220	ENSG00000103335	ENSG00000103335.22	ENST00000301015	ENST00000301015.14	ENSG00000103335.22	ENSG00000103335	NM_001142864.4	protein_coding	PIEZO1	[ER blood group system], 620207 (3), Autosomal recessive; Lymphatic malformation 6, 616843 (3), Autosomal recessive; Dehydrated hereditary stomatocytosis with or without pseudohyperkalemia and/or perinatal edema, 194380 (3), Autosomal dominant	Orphanet_gene	36295	69883	2		Genes in OMIM with at least one phenotype
16	89584792	89585055	gnomAD-SV_v3_INV_chr16_c45cb9fc	263	1.6e-05	2	0	3.17229	0	rare(AF<0.05)	16	89575758	89597246	ENSG00000178773	ENSG00000178773.15	ENST00000319518	ENST00000319518.13	ENSG00000178773.15	ENSG00000178773	NM_153636.3	protein_coding	CPNE7	No_OMIM_phenotype	Not_Orphanet_gene	263	21489	3		Genes in OMIM without any phenotype
16	89811731	89812517	gnomAD-SV_v3_INV_chr16_abcf43dd	786	3.2e-05	4	0	6.34457	0	rare(AF<0.05)	16	89737549	89816647	ENSG00000187741	ENSG00000187741.16	ENST00000389301	ENST00000389301.8	ENSG00000187741.16	ENSG00000187741	NM_000135.4	protein_coding	FANCA	Fanconi anemia, complementation group A, 227650 (3), Autosomal recessive	Orphanet_gene	786	79099	3		Genes in OMIM with at least one phenotype
17	935034	936079	gnomAD-SV_v3_INV_chr17_ae88a04b	1045	8e-06	1	0	1.58614	0	rare(AF<0.05)	17	799310	979776	ENSG00000167693	ENSG00000167693.17	ENST00000336868	ENST00000336868.8	ENSG00000167693.17	ENSG00000167693	NM_022463.5	protein_coding	NXN	Robinow syndrome, autosomal recessive 2, 618529 (3), Autosomal recessive	Orphanet_gene	1045	180467	3		Genes in OMIM with at least one phenotype
17	1213541	8318220	gnomAD-SV_v3_INV_chr17_02b6b8d7	7104679	1.6e-05	2	0	3.17229	0	rare(AF<0.05)	17	8310241	8322511	ENSG00000198844	ENSG00000198844.12	ENST00000361926	ENST00000361926.8	ENSG00000198844.12	ENSG00000198844	NM_173728.4	protein_coding	ARHGEF15	No_OMIM_phenotype	Not_Orphanet_gene	7979	12271	2		Genes in OMIM without any phenotype
17	1424044	1429348	gnomAD-SV_v3_INV_chr17_bcd8431c	5304	9.5e-05	10	1	0.000158614	1.58614	rare(AF<0.05)	17	1420693	1456232	ENSG00000167193	ENSG00000167193.8	ENST00000300574	ENST00000300574.3	ENSG00000167193.8	ENSG00000167193	NM_016823.4	protein_coding	CRK	No_OMIM_phenotype	Not_Orphanet_gene	5304	35540	3		Genes in OMIM without any phenotype
17	2846148	2846512	gnomAD-SV_v3_INV_chr17_eaa475c2	364	0.000119	15	0	0.000237922	0	rare(AF<0.05)	17	2796438	3037741	ENSG00000132359	ENSG00000132359.17	ENST00000254695	ENST00000254695.13	ENSG00000132359.17	ENSG00000132359	NM_015085.5	protein_coding	RAP1GAP2	No_OMIM_phenotype	Not_Orphanet_gene	364	241304	3		Genes in OMIM without any phenotype
17	8481691	8483498	gnomAD-SV_v3_INV_chr17_a7729f79	1807	5.6e-05	7	0	0.00011103	0	rare(AF<0.05)	17	8474224	8630725	ENSG00000133026	ENSG00000133026.14	ENST00000360416	ENST00000360416.8	ENSG00000133026.14	ENSG00000133026	NM_001256012.3	protein_coding	MYH10	No_OMIM_phenotype	Not_Orphanet_gene	1807	156502	3		Genes in OMIM without any phenotype
17	16886000	16948729	gnomAD-SV_v3_INV_chr17_0a4d6753	62729	8e-06	1	0	1.58614	0	rare(AF<0.05)	17	16939081	16972118	ENSG00000240505	ENSG00000240505.9	ENST00000261652	ENST00000261652.7	ENSG00000240505.9	ENSG00000240505	NM_012452.3	protein_coding	TNFRSF13B	Immunodeficiency, common variable, 2, 240500 (3), Autosomal recessive, Autosomal dominant; Immunoglobulin A deficiency 2, 609529 (3)	Orphanet_gene	9648	33038	2		Genes in OMIM with at least one phenotype
17	18275804	18276912	gnomAD-SV_v3_INV_chr17_e6022dfc	1108	4.8e-05	6	0	9.51686	0	rare(AF<0.05)	17	18271428	18314994	ENSG00000177302	ENSG00000177302.16	ENST00000321105	ENST00000321105.10	ENSG00000177302.16	ENSG00000177302	NM_004618.5	protein_coding	TOP3A	Microcephaly, growth restriction, and increased sister chromatid exchange 2, 618097 (3), Autosomal recessive; Progressive external ophthalmoplegia with mitochondrial DNA deletions, autosomal recessive 5, 618098 (3), Autosomal recessive	Orphanet_gene	1108	43567	3		Genes in OMIM with at least one phenotype
17	18368281	18674420	gnomAD-SV_v3_INV_chr17_34310622	306139	1.6e-05	2	0	3.17229	0	rare(AF<0.05)	17	18667629	18682314	ENSG00000240445	ENSG00000240445.6	ENST00000395675	ENST00000395675.7	ENSG00000240445.6	ENSG00000240445	NM_001368135.1	protein_coding	FOXO3B	No_OMIM_phenotype	Not_Orphanet_gene	6791	14686	2		Genes in OMIM without any phenotype
17	18378187	18379380	gnomAD-SV_v3_INV_chr17_3802be99	1193	1.6e-05	2	0	3.17229	0	rare(AF<0.05)	17	18377778	18389647	ENSG00000214860	ENSG00000214860.5	ENST00000399134	ENST00000399134.5	ENSG00000214860.5	ENSG00000214860	NM_001145127.2	protein_coding	EVPLL	NA	Not_Orphanet_gene	1193	11870	3		Genes not presented in OMIM
17	19917891	19918498	gnomAD-SV_v3_INV_chr17_a1273178	607	1.6e-05	2	0	3.17229	0	rare(AF<0.05)	17	19904302	19977828	ENSG00000108599	ENSG00000108599.15	ENST00000225737	ENST00000225737.11	ENSG00000108599.15	ENSG00000108599	NM_007202.4	protein_coding	AKAP10	No_OMIM_phenotype	Not_Orphanet_gene	607	73527	3		Genes in OMIM without any phenotype
17	22043841	42788365	gnomAD-SV_v3_INV_chr17_e2075640	20744524	8e-06	1	0	1.58614	0	rare(AF<0.05)	17	42780610	42797066	ENSG00000126562	ENSG00000126562.17	ENST00000246914	ENST00000246914.10	ENSG00000126562.17	ENSG00000126562	NM_032387.5	protein_coding	WNK4	Pseudohypoaldosteronism, type IIB, 614491 (3), Autosomal dominant	Orphanet_gene	7755	16457	2		Genes in OMIM with at least one phenotype
17	27786765	27787258	gnomAD-SV_v3_INV_chr17_9e27235f	493	0.000206	22	2	0.000348952	3.17229	rare(AF<0.05)	17	27756766	27800529	ENSG00000007171	ENSG00000007171.19	ENST00000313735	ENST00000313735.11	ENSG00000007171.19	ENSG00000007171	NM_000625.4	protein_coding	NOS2	{Malaria, resistance to}, 611162 (3)	Not_Orphanet_gene	493	43764	3		Genes in OMIM with at least one phenotype
17	28977116	28977849	gnomAD-SV_v3_INV_chr17_dbe662da	733	8e-06	1	0	1.58614	0	rare(AF<0.05)	17	28954905	29006033	ENSG00000063015	ENSG00000063015.21	ENST00000317338	ENST00000317338.17	ENSG00000063015.21	ENSG00000063015	NM_178860.5	protein_coding	SEZ6	No_OMIM_phenotype	Not_Orphanet_gene	733	51129	3		Genes in OMIM without any phenotype
17	32494616	36059255	gnomAD-SV_v3_INV_chr17_0dc0d02c	3564639	8e-06	1	0	1.58614	0	rare(AF<0.05)	17	32492522	32877124	ENSG00000176658	ENSG00000176658.17	ENST00000318217	ENST00000318217.10	ENSG00000176658.17	ENSG00000176658	NM_015194.3	protein_coding	MYO1D	No_OMIM_phenotype	Not_Orphanet_gene	382508	384603	2		Genes in OMIM without any phenotype
17	37415089	37415701	gnomAD-SV_v3_INV_chr17_a6243630	612	0.010929	1138	120	0.0180503	0.00190337	rare(AF<0.05)	17	37406886	37479725	ENSG00000276234	ENSG00000276234.5	ENST00000615182	ENST00000615182.5	ENSG00000276234.5	ENSG00000276234	NM_001166105.3	protein_coding	TADA2A	No_OMIM_phenotype	Not_Orphanet_gene	612	72840	3		Genes in OMIM without any phenotype
17	38720152	39619905	gnomAD-SV_v3_INV_chr17_6f1c3b49	899753	8e-06	1	0	1.58614	0	rare(AF<0.05)	17	38705273	38729795	ENSG00000275023	ENSG00000275023.5	ENST00000621332	ENST00000621332.5	ENSG00000275023.5	ENSG00000275023	NM_005937.4	protein_coding	MLLT6	No_OMIM_phenotype	Not_Orphanet_gene	9643	24523	2		Genes in OMIM without any phenotype
17	39473679	39474996	gnomAD-SV_v3_INV_chr17_3e653819	1317	5.6e-05	5	1	7.93072	1.58614	rare(AF<0.05)	17	39461486	39534544	ENSG00000167258	ENSG00000167258.16	ENST00000447079	ENST00000447079.6	ENSG00000167258.16	ENSG00000167258	NM_016507.4	protein_coding	CDK12	No_OMIM_phenotype	Not_Orphanet_gene	1317	73059	3		Genes in OMIM without any phenotype
17	40364511	40368398	gnomAD-SV_v3_INV_chr17_b23ef85d	3887	8e-06	1	0	1.58614	0	rare(AF<0.05)	17	40360652	40364737	ENSG00000183153	ENSG00000183153.7	ENST00000578689	ENST00000578689.2	ENSG00000183153.7	ENSG00000183153	NM_152219.4	protein_coding	GJD3	No_OMIM_phenotype	Not_Orphanet_gene	226	4086	2		Genes in OMIM without any phenotype
17	44932298	67784646	gnomAD-SV_v3_INV_chr17_ada2a729	22852348	8e-06	1	0	1.58614	0	rare(AF<0.05)	17	44924711	44947773	ENSG00000186185	ENSG00000186185.14	ENST00000593135	ENST00000593135.6	ENSG00000186185.14	ENSG00000186185	NM_001265577.2	protein_coding	KIF18B	No_OMIM_phenotype	Not_Orphanet_gene	15475	23063	2		Genes in OMIM without any phenotype
17	49262505	76895828	gnomAD-SV_v3_INV_chr17_4b3ebc47	27633323	8e-06	1	0	1.58614	0	rare(AF<0.05)	17	76868404	76950393	ENSG00000167889	ENSG00000167889.13	ENST00000569840	ENST00000569840.7	ENSG00000167889.13	ENSG00000167889	NM_001199172.2	protein_coding	MGAT5B	No_OMIM_phenotype	Not_Orphanet_gene	27424	81990	2		Genes in OMIM without any phenotype
17	50684426	50685194	gnomAD-SV_v3_INV_chr17_8bb2c820	768	1.6e-05	2	0	3.17229	0	rare(AF<0.05)	17	50634881	50692253	ENSG00000108846	ENSG00000108846.16	ENST00000285238	ENST00000285238.13	ENSG00000108846.16	ENSG00000108846	NM_003786.4	protein_coding	ABCC3	No_OMIM_phenotype	Not_Orphanet_gene	768	57373	3		Genes in OMIM without any phenotype
17	54978728	54989026	gnomAD-SV_v3_INV_chr17_ec8d04c3	10298	8e-06	1	0	1.58614	0	rare(AF<0.05)	17	54968765	55173632	ENSG00000166263	ENSG00000166263.13	ENST00000376352	ENST00000376352.6	ENSG00000166263.13	ENSG00000166263	NM_178509.6	protein_coding	STXBP4	No_OMIM_phenotype	Not_Orphanet_gene	10298	204868	3		Genes in OMIM without any phenotype
17	60506767	60507456	gnomAD-SV_v3_INV_chr17_9fea8283	689	1.6e-05	2	0	3.17229	0	rare(AF<0.05)	17	60443158	60526242	ENSG00000062725	ENSG00000062725.10	ENST00000083182	ENST00000083182.8	ENSG00000062725.10	ENSG00000062725	NM_006380.5	protein_coding	APPBP2	No_OMIM_phenotype	Not_Orphanet_gene	689	83085	3		Genes in OMIM without any phenotype
17	60714442	60715643	gnomAD-SV_v3_INV_chr17_e67d871f	1201	1.6e-05	0	1	0	1.58614	rare(AF<0.05)	17	60677851	61392831	ENSG00000141376	ENSG00000141376.24	ENST00000407086	ENST00000407086.8	ENSG00000141376.24	ENSG00000141376	NM_017679.5	protein_coding	BCAS3	Hengel-Maroofian-Schols syndrome, 619641 (3), Autosomal recessive	Orphanet_gene	1201	714981	3		Genes in OMIM with at least one phenotype
17	68158444	69264027	gnomAD-SV_v3_INV_chr17_45d1bf95	1105583	1.6e-05	2	0	3.17234	0	rare(AF<0.05)	17	69244311	69327133	ENSG00000154265	ENSG00000154265.16	ENST00000392676	ENST00000392676.8	ENSG00000154265.16	ENSG00000154265	NM_172232.4	protein_coding	ABCA5	?Hypertrichosis, congenital generalized, with gingival hyperplasia, 135400 (3), Autosomal recessive	Orphanet_gene	19716	82823	2		Genes in OMIM with at least one phenotype
17	72804534	72806116	gnomAD-SV_v3_INV_chr17_ea440fd7	1582	8e-06	1	0	1.58614	0	rare(AF<0.05)	17	72645949	73092688	ENSG00000133195	ENSG00000133195.12	ENST00000255559	ENST00000255559.8	ENSG00000133195.12	ENSG00000133195	NM_139177.4	protein_coding	SLC39A11	No_OMIM_phenotype	Not_Orphanet_gene	1582	446740	3		Genes in OMIM without any phenotype
17	73273722	73448796	gnomAD-SV_v3_INV_chr17_61da9092	175074	1.6e-05	2	0	3.17229	0	rare(AF<0.05)	17	73334384	73644445	ENSG00000069188	ENSG00000069188.17	ENST00000392650	ENST00000392650.8	ENSG00000069188.17	ENSG00000069188	NM_001144952.2	protein_coding	SDK2	No_OMIM_phenotype	Not_Orphanet_gene	114412	310062	2		Genes in OMIM without any phenotype
17	74328952	74362044	gnomAD-SV_v3_INV_chr17_a64a3342	33092	8e-06	1	0	1.58614	0	rare(AF<0.05)	17	74326226	74355820	ENSG00000196169	ENSG00000196169.15	ENST00000389916	ENST00000389916.5	ENSG00000196169.15	ENSG00000196169	NM_153209.4	protein_coding	KIF19	No_OMIM_phenotype	Not_Orphanet_gene	26868	29595	2		Genes in OMIM without any phenotype
17	74799265	74799603	gnomAD-SV_v3_INV_chr17_20a0f9a6	338	6.3e-05	8	0	0.000126891	0	rare(AF<0.05)	17	74776499	74839753	ENSG00000109066	ENSG00000109066.14	ENST00000335464	ENST00000335464.10	ENSG00000109066.14	ENSG00000109066	NM_017728.4	protein_coding	TMEM104	NA	Not_Orphanet_gene	338	63255	3		Genes not presented in OMIM
17	75381384	75382877	gnomAD-SV_v3_INV_chr17_3a7c4423	1493	8e-06	1	0	1.58614	0	rare(AF<0.05)	17	75318076	75405678	ENSG00000177885	ENSG00000177885.15	ENST00000316804	ENST00000316804.10	ENSG00000177885.15	ENSG00000177885	NM_002086.5	protein_coding	GRB2	No_OMIM_phenotype	Not_Orphanet_gene	1493	87603	3		Genes in OMIM without any phenotype
17	75576924	75829482	gnomAD-SV_v3_INV_chr17_66182818	252558	6.3e-05	8	0	0.000126891	0	rare(AF<0.05)	17	75827225	75844404	ENSG00000092929	ENSG00000092929.13	ENST00000207549	ENST00000207549.9	ENSG00000092929.13	ENSG00000092929	NM_199242.3	protein_coding	UNC13D	Hemophagocytic lymphohistiocytosis, familial, 3, 608898 (3), Autosomal recessive	Orphanet_gene	2257	17180	2		Genes in OMIM with at least one phenotype
17	78138560	78604811	gnomAD-SV_v3_INV_chr17_abfcbc63	466251	8e-06	1	0	1.58614	0	rare(AF<0.05)	17	78130771	78142968	ENSG00000167895	ENSG00000167895.16	ENST00000318430	ENST00000318430.10	ENSG00000167895.16	ENSG00000167895	NM_152468.5	protein_coding	TMC8	{Epidermodysplasia verruciformis, susceptibility to, 2}, 618231 (3), Autosomal recessive	Orphanet_gene	4408	12198	2		Genes in OMIM with at least one phenotype
17	81233747	81234125	gnomAD-SV_v3_INV_chr17_a063efc9	378	8e-06	1	0	1.58614	0	rare(AF<0.05)	17	81228277	81239055	ENSG00000167302	ENSG00000167302.11	ENST00000637944	ENST00000637944.2	ENSG00000167302.11	ENSG00000167302	NM_001363764.2	protein_coding	TEPSIN	NA	Not_Orphanet_gene	378	10779	3		Genes not presented in OMIM
18	3711056	3715445	gnomAD-SV_v3_INV_chr18_7eb110ee	4389	8e-06	1	0	1.58614	0	rare(AF<0.05)	18	3496032	4455307	ENSG00000170579	ENSG00000170579.19	ENST00000315677	ENST00000315677.8	ENSG00000170579.19	ENSG00000170579	NM_004746.4	protein_coding	DLGAP1	No_OMIM_phenotype	Not_Orphanet_gene	4389	959276	3		Genes in OMIM without any phenotype
18	6839444	9543426	gnomAD-SV_v3_INV_chr18_e48a2006	2703982	8e-06	1	0	1.58614	0	rare(AF<0.05)	18	6729716	6915716	ENSG00000088756	ENSG00000088756.13	ENST00000383472	ENST00000383472.9	ENSG00000088756.13	ENSG00000088756	NM_001366230.1	protein_coding	ARHGAP28	No_OMIM_phenotype	Not_Orphanet_gene	76272	186001	2		Genes in OMIM without any phenotype
18	11136876	11137691	gnomAD-SV_v3_INV_chr18_a7291293	815	5.6e-05	7	0	0.00011103	0	rare(AF<0.05)	18	10670247	11149569	ENSG00000154864	ENSG00000154864.14	ENST00000674853	ENST00000674853.1	ENSG00000154864.14	ENSG00000154864	NM_001378183.1	protein_coding	PIEZO2	Arthrogryposis, distal, type 5, 108145 (3), Autosomal dominant; Arthrogryposis, distal, with impaired proprioception and touch, 617146 (3), Autosomal recessive; Arthrogryposis, distal, type 3, 114300 (3), Autosomal dominant; ?Marden-Walker syndrome, 248700 (3), Autosomal dominant	Orphanet_gene	815	479323	3		Genes in OMIM with at least one phenotype
18	24027053	24028791	gnomAD-SV_v3_INV_chr18_780b14c8	1738	2.4e-05	3	0	4.75843	0	rare(AF<0.05)	18	24014754	24135600	ENSG00000168234	ENSG00000168234.13	ENST00000317571	ENST00000317571.8	ENSG00000168234.13	ENSG00000168234	NM_001135993.2	protein_coding	TTC39C	NA	Not_Orphanet_gene	1738	120847	3		Genes not presented in OMIM
18	31321682	32119919	gnomAD-SV_v3_INV_chr18_a788e452	798237	8e-06	1	0	1.58614	0	rare(AF<0.05)	18	31318160	31359246	ENSG00000134760	ENSG00000134760.6	ENST00000257192	ENST00000257192.5	ENSG00000134760.6	ENSG00000134760	NM_001942.4	protein_coding	DSG1	Keratosis palmoplantaris striata I, AD, 148700 (3), Autosomal dominant; Erythroderma, congenital, with palmoplantar keratoderma, hypotrichosis, and hyper IgE, 615508 (3), Autosomal recessive	Orphanet_gene	37564	41087	2		Genes in OMIM with at least one phenotype
18	31321682	32119919	gnomAD-SV_v3_INV_chr18_a788e452	798237	8e-06	1	0	1.58614	0	rare(AF<0.05)	18	32091874	32131561	ENSG00000134758	ENSG00000134758.14	ENST00000261593	ENST00000261593.8	ENSG00000134758.14	ENSG00000134758	NM_016271.5	protein_coding	RNF138	No_OMIM_phenotype	Not_Orphanet_gene	28045	39688	2		Genes in OMIM without any phenotype
18	46349570	46379470	gnomAD-SV_v3_INV_chr18_d47639c6	29900	8e-06	1	0	1.58614	0	rare(AF<0.05)	18	46334018	46463140	ENSG00000141622	ENSG00000141622.14	ENST00000269439	ENST00000269439.12	ENSG00000141622.14	ENSG00000141622	NM_152470.3	protein_coding	ARK2C	NA	Not_Orphanet_gene	29900	129123	3		Genes not presented in OMIM
18	47898526	47907416	gnomAD-SV_v3_INV_chr18_c0fef72c	8890	8e-06	1	0	1.58614	0	rare(AF<0.05)	18	47808957	47930659	ENSG00000175387	ENSG00000175387.16	ENST00000262160	ENST00000262160.11	ENSG00000175387.16	ENSG00000175387	NM_005901.6	protein_coding	SMAD2	Loeys-Dietz syndrome 6, 619656 (3), Autosomal dominant; Congenital heart defects, multiple types, 8, with or without heterotaxy, 619657 (3), Autosomal dominant	Orphanet_gene	8890	121703	3		Genes in OMIM with at least one phenotype
18	48127859	48129143	gnomAD-SV_v3_INV_chr18_d1d28fc0	1284	1.6e-05	2	0	3.17229	0	rare(AF<0.05)	18	48026672	48409383	ENSG00000184828	ENSG00000184828.10	ENST00000590800	ENST00000590800.6	ENSG00000184828.10	ENSG00000184828	NM_001318841.2	protein_coding	ZBTB7C	No_OMIM_phenotype	Not_Orphanet_gene	1284	382712	3		Genes in OMIM without any phenotype
18	54265902	54273347	gnomAD-SV_v3_INV_chr18_79eb0826	7445	8e-06	1	0	1.58614	0	rare(AF<0.05)	18	54269517	54298234	ENSG00000101751	ENSG00000101751.11	ENST00000579534	ENST00000579534.6	ENSG00000101751.11	ENSG00000101751	NM_007195.3	protein_coding	POLI	No_OMIM_phenotype	Not_Orphanet_gene	3830	28718	2		Genes in OMIM without any phenotype
18	63496010	64018569	gnomAD-SV_v3_INV_chr18_62c3442f	522559	8e-06	1	0	1.58614	0	rare(AF<0.05)	18	63476958	63505085	ENSG00000206075	ENSG00000206075.14	ENST00000382771	ENST00000382771.9	ENSG00000206075.14	ENSG00000206075	NM_002639.5	protein_coding	SERPINB5	No_OMIM_phenotype	Not_Orphanet_gene	9075	28128	2		Genes in OMIM without any phenotype
18	69476368	69476576	gnomAD-SV_v3_INV_chr18_77abfb0e	208	0.001832	229	1	0.00363227	1.58614	rare(AF<0.05)	18	69400888	69849087	ENSG00000206052	ENSG00000206052.11	ENST00000382713	ENST00000382713.10	ENSG00000206052.11	ENSG00000206052	NM_152721.6	protein_coding	DOK6	No_OMIM_phenotype	Not_Orphanet_gene	208	448200	3		Genes in OMIM without any phenotype
19	1128497	1129080	gnomAD-SV_v3_INV_chr19_daeaa92e	583	3.2e-05	4	0	6.34457	0	rare(AF<0.05)	19	1107638	1174268	ENSG00000064932	ENSG00000064932.16	ENST00000361757	ENST00000361757.8	ENSG00000064932.16	ENSG00000064932	NM_014963.3	protein_coding	SBNO2	No_OMIM_phenotype	Not_Orphanet_gene	583	66631	3		Genes in OMIM without any phenotype
19	1954638	1956290	gnomAD-SV_v3_INV_chr19_64d44cab	1652	1.6e-05	2	0	3.17229	0	rare(AF<0.05)	19	1941172	1981338	ENSG00000133275	ENSG00000133275.16	ENST00000255641	ENST00000255641.13	ENSG00000133275.16	ENSG00000133275	NM_001319.7	protein_coding	CSNK1G2	No_OMIM_phenotype	Not_Orphanet_gene	1652	40167	3		Genes in OMIM without any phenotype
19	2019165	2401109	gnomAD-SV_v3_INV_chr19_9682abba	381944	8e-06	1	0	1.58614	0	rare(AF<0.05)	19	2360265	2426261	ENSG00000178297	ENSG00000178297.15	ENST00000696167	ENST00000696167.1	ENSG00000178297.15	ENSG00000178297	NM_001395513.1	protein_coding	TMPRSS9	No_OMIM_phenotype	Not_Orphanet_gene	40844	65997	2		Genes in OMIM without any phenotype
19	6737358	6738410	gnomAD-SV_v3_INV_chr19_0239a806	1052	8e-06	1	0	1.58614	0	rare(AF<0.05)	19	6729914	6737580	ENSG00000125734	ENSG00000125734.16	ENST00000264080	ENST00000264080.12	ENSG00000125734.16	ENSG00000125734	NM_001080452.2	protein_coding	GPR108	No_OMIM_phenotype	Not_Orphanet_gene	222	7667	2		Genes in OMIM without any phenotype
19	8244224	8245342	gnomAD-SV_v3_INV_chr19_467f95f0	1118	8e-06	1	0	1.58614	0	rare(AF<0.05)	19	8209370	8262421	ENSG00000090661	ENSG00000090661.12	ENST00000251363	ENST00000251363.10	ENSG00000090661.12	ENSG00000090661	NM_024552.3	protein_coding	CERS4	No_OMIM_phenotype	Not_Orphanet_gene	1118	53052	3		Genes in OMIM without any phenotype
19	11963569	20150889	gnomAD-SV_v3_INV_chr19_13c4f614	8187320	8e-06	1	0	1.58614	0	rare(AF<0.05)	19	11925075	11979290	ENSG00000267179	ENSG00000267179.1	ENST00000590798	ENST00000590798.1	ENSG00000267179.1	ENSG00000267179		protein_coding		NA	Not_Orphanet_gene	15721	54216	2		Genes not presented in OMIM
19	12520885	12523536	gnomAD-SV_v3_INV_chr19_60220a74	2651	8e-06	1	0	1.58614	0	rare(AF<0.05)	19	12461559	12551474	ENSG00000196826	ENSG00000196826.7	ENST00000428311	ENST00000428311.1	ENSG00000196826.7	ENSG00000196826		protein_coding		NA	Not_Orphanet_gene	2651	89916	3		Genes not presented in OMIM
19	12641624	19910103	gnomAD-SV_v3_INV_chr19_a1eab001	7268479	8e-06	1	0	1.58614	0	rare(AF<0.05)	19	19900946	19935575	ENSG00000184635	ENSG00000184635.17	ENST00000343769	ENST00000343769.6	ENSG00000184635.17	ENSG00000184635	NM_031218.4	protein_coding	ZNF93	No_OMIM_phenotype	Not_Orphanet_gene	9157	34630	2		Genes in OMIM without any phenotype
19	15479233	16002165	gnomAD-SV_v3_INV_chr19_1897b2a0	522932	8e-06	1	0	1.58614	0	rare(AF<0.05)	19	15468645	15479501	ENSG00000161031	ENSG00000161031.13	ENST00000340880	ENST00000340880.5	ENSG00000161031.13	ENSG00000161031	NM_052890.4	protein_coding	PGLYRP2	No_OMIM_phenotype	Not_Orphanet_gene	268	10857	2		Genes in OMIM without any phenotype
19	16230478	16231076	gnomAD-SV_v3_INV_chr19_8d3df169	598	8e-06	1	0	1.58614	0	rare(AF<0.05)	19	16197911	16245906	ENSG00000072958	ENSG00000072958.9	ENST00000291439	ENST00000291439.8	ENSG00000072958.9	ENSG00000072958	NM_032493.4	protein_coding	AP1M1	No_OMIM_phenotype	Not_Orphanet_gene	598	47996	3		Genes in OMIM without any phenotype
19	20088948	20269650	gnomAD-SV_v3_INV_chr19_7647310e	180702	1.6e-05	2	0	3.17229	0	rare(AF<0.05)	19	20078000	20121165	ENSG00000213988	ENSG00000213988.11	ENST00000418063	ENST00000418063.3	ENSG00000213988.11	ENSG00000213988	NM_007138.2	protein_coding	ZNF90	No_OMIM_phenotype	Not_Orphanet_gene	32217	43166	2		Genes in OMIM without any phenotype
19	20181889	20183857	gnomAD-SV_v3_INV_chr19_9f652846	1968	4e-05	5	0	7.93072	0	rare(AF<0.05)	19	20167214	20200488	ENSG00000256229	ENSG00000256229.8	ENST00000335117	ENST00000335117.9	ENSG00000256229.8	ENSG00000256229	NM_052852.4	protein_coding	ZNF486	NA	Not_Orphanet_gene	1968	33275	3		Genes not presented in OMIM
19	21039514	22215653	gnomAD-SV_v3_INV_chr19_7a9ec5cd	1176139	8e-06	1	0	1.58614	0	rare(AF<0.05)	19	21020657	21060050	ENSG00000118620	ENSG00000118620.13	ENST00000261560	ENST00000261560.10	ENSG00000118620.13	ENSG00000118620	NM_025189.4	protein_coding	ZNF430	NA	Not_Orphanet_gene	20536	39394	2		Genes not presented in OMIM
19	21647331	22062458	gnomAD-SV_v3_INV_chr19_36134985	415127	0.001546	169	13	0.00268058	0.000206199	rare(AF<0.05)	19	22052484	22091480	ENSG00000197134	ENSG00000197134.13	ENST00000594947	ENST00000594947.6	ENSG00000197134.13	ENSG00000197134	NM_033468.4	protein_coding	ZNF257	No_OMIM_phenotype	Not_Orphanet_gene	9974	38997	2		Genes in OMIM without any phenotype
19	21799605	44387111	gnomAD-SV_v3_INV_chr19_a8a21099	22587506	8e-06	1	0	1.58614	0	rare(AF<0.05)	19	44329695	44401608	ENSG00000267173	ENSG00000267173.1	ENST00000588212	ENST00000588212.1	ENSG00000267173.1	ENSG00000267173		protein_coding		NA	Not_Orphanet_gene	57416	71914	2		Genes not presented in OMIM
19	21799605	44387111	gnomAD-SV_v3_INV_chr19_a8a21099	22587506	8e-06	1	0	1.58614	0	rare(AF<0.05)	19	44382298	44401608	ENSG00000267508	ENSG00000267508.6	ENST00000614994	ENST00000614994.5	ENSG00000267508.6	ENSG00000267508	NM_152354.6	protein_coding	ZNF285	NA	Not_Orphanet_gene	4813	19311	2		Genes not presented in OMIM
19	31323539	31323640	gnomAD-SV_v3_INV_chr19_e9564fc7	101	2.4e-05	3	0	4.75843	0	rare(AF<0.05)	19	31274945	31349436	ENSG00000121297	ENSG00000121297.8	ENST00000240587	ENST00000240587.5	ENSG00000121297.8	ENSG00000121297	NM_020856.4	protein_coding	TSHZ3	No_OMIM_phenotype	Not_Orphanet_gene	101	74492	3		Genes in OMIM without any phenotype
19	32878173	32959625	gnomAD-SV_v3_INV_chr19_e856f80c	81452	1.6e-05	0	1	0	1.58614	rare(AF<0.05)	19	32875925	32971958	ENSG00000121289	ENSG00000121289.18	ENST00000305768	ENST00000305768.10	ENSG00000121289.18	ENSG00000121289	NM_032816.5	protein_coding	CEP89	No_OMIM_phenotype	Not_Orphanet_gene	81452	96034	3		Genes in OMIM without any phenotype
19	33501933	33522362	gnomAD-SV_v3_INV_chr19_832572ed	20429	8e-06	1	0	1.58614	0	rare(AF<0.05)	19	33386950	33521791	ENSG00000124299	ENSG00000124299.16	ENST00000244137	ENST00000244137.12	ENSG00000124299.16	ENSG00000124299	NM_000285.4	protein_coding	PEPD	Prolidase deficiency, 170100 (3), Autosomal recessive	Orphanet_gene	19858	134842	2		Genes in OMIM with at least one phenotype
19	33676022	33676146	gnomAD-SV_v3_INV_chr19_46c9670c	124	0.000301	38	0	0.000602735	0	rare(AF<0.05)	19	33621953	33773506	ENSG00000124302	ENSG00000124302.13	ENST00000650847	ENST00000650847.1	ENSG00000124302.13	ENSG00000124302	NM_001127895.2	protein_coding	CHST8	No_OMIM_phenotype	Orphanet_gene	124	151554	3		Genes in OMIM without any phenotype
19	34576940	34638065	gnomAD-SV_v3_INV_chr19_ccb01cbb	61125	8e-06	1	0	1.58614	0	rare(AF<0.05)	19	34590644	34677159	ENSG00000205209	ENSG00000205209.8	ENST00000601241	ENST00000601241.6	ENSG00000205209.8	ENSG00000205209	NM_001025591.4	protein_coding	SCGB2B2	No_OMIM_phenotype	Not_Orphanet_gene	47421	86516	2		Genes in OMIM without any phenotype
19	46154640	51131525	gnomAD-SV_v3_INV_chr19_8d9754a6	4976885	3.2e-05	2	1	3.17229	1.58614	rare(AF<0.05)	19	46148238	46161289	ENSG00000204866	ENSG00000204866.9	ENST00000377693	ENST00000377693.5	ENSG00000204866.9	ENSG00000204866	NM_001135113.2	protein_coding	IGFL2	No_OMIM_phenotype	Not_Orphanet_gene	6649	13052	2		Genes in OMIM without any phenotype
19	48104065	48104942	gnomAD-SV_v3_INV_chr19_a8aa8158	877	8e-06	1	0	1.58614	0	rare(AF<0.05)	19	48047846	48110817	ENSG00000105499	ENSG00000105499.14	ENST00000599921	ENST00000599921.6	ENSG00000105499.14	ENSG00000105499	NM_003706.3	protein_coding	PLA2G4C	No_OMIM_phenotype	Not_Orphanet_gene	877	62972	3		Genes in OMIM without any phenotype
19	49440399	49440874	gnomAD-SV_v3_INV_chr19_2915f77e	475	1.6e-05	2	0	3.17229	0	rare(AF<0.05)	19	49429401	49441527	ENSG00000104888	ENSG00000104888.10	ENST00000221485	ENST00000221485.8	ENSG00000104888.10	ENSG00000104888	NM_020309.4	protein_coding	SLC17A7	No_OMIM_phenotype	Not_Orphanet_gene	475	12127	3		Genes in OMIM without any phenotype
19	52321608	53449920	gnomAD-SV_v3_INV_chr19_0923060b	1128312	8e-06	1	0	1.58614	0	rare(AF<0.05)	19	52297169	52325922	ENSG00000198464	ENSG00000198464.14	ENST00000595962	ENST00000595962.6	ENSG00000198464.14	ENSG00000198464	NM_144684.4	protein_coding	ZNF480	No_OMIM_phenotype	Not_Orphanet_gene	4314	28754	2		Genes in OMIM without any phenotype
19	52321608	53449920	gnomAD-SV_v3_INV_chr19_0923060b	1128312	8e-06	1	0	1.58614	0	rare(AF<0.05)	19	53431984	53458261	ENSG00000160336	ENSG00000160336.17	ENST00000684525	ENST00000684525.1	ENSG00000160336.17	ENSG00000160336	NM_001289951.2	protein_coding	ZNF761	NA	Not_Orphanet_gene	17936	26278	2		Genes not presented in OMIM
19	53807906	53808451	gnomAD-SV_v3_INV_chr19_148e5598	545	8e-06	1	0	1.58614	0	rare(AF<0.05)	19	53793741	53824314	ENSG00000142405	ENSG00000142405.23	ENST00000324134	ENST00000324134.11	ENSG00000142405.23	ENSG00000142405	NM_144687.4	protein_coding	NLRP12	Familial cold autoinflammatory syndrome 2, 611762 (3), Autosomal dominant	Orphanet_gene	545	30574	3		Genes in OMIM with at least one phenotype
19	54886432	54887395	gnomAD-SV_v3_INV_chr19_498ff2ce	963	5.6e-05	7	0	0.00011103	0	rare(AF<0.05)	19	54874235	54891420	ENSG00000186431	ENSG00000186431.19	ENST00000355524	ENST00000355524.8	ENSG00000186431.19	ENSG00000186431	NM_002000.4	protein_coding	FCAR	No_OMIM_phenotype	Not_Orphanet_gene	963	17186	3		Genes in OMIM without any phenotype
19	57448449	57827301	gnomAD-SV_v3_INV_chr19_c3b0c684	378852	0.000151	19	0	0.000301367	0	rare(AF<0.05)	19	57437970	57477503	ENSG00000268163	ENSG00000268163.1	ENST00000596831	ENST00000596831.1	ENSG00000268163.1	ENSG00000268163		protein_coding		NA	Not_Orphanet_gene	29054	39534	2		Genes not presented in OMIM
19	57448449	57827301	gnomAD-SV_v3_INV_chr19_c3b0c684	378852	0.000151	19	0	0.000301367	0	rare(AF<0.05)	19	57819726	57858911	ENSG00000268750	ENSG00000268750.7	ENST00000593873	ENST00000593873.6	ENSG00000268750.7	ENSG00000268750		protein_coding		NA	Not_Orphanet_gene	7575	39186	2		Genes not presented in OMIM
19	57809797	58121783	gnomAD-SV_v3_INV_chr19_00efb485	311986	8e-06	1	0	1.58614	0	rare(AF<0.05)	19	57807082	57814913	ENSG00000178935	ENSG00000178935.5	ENST00000391701	ENST00000391701.1	ENSG00000178935.5	ENSG00000178935	NM_024762.3	protein_coding	ZNF552	NA	Not_Orphanet_gene	5116	7832	2		Genes not presented in OMIM
20	2557117	35584925	gnomAD-SV_v3_INV_chr20_01a6ba41	33027808	8e-06	1	0	1.58614	0	rare(AF<0.05)	20	2536573	2643580	ENSG00000149488	ENSG00000149488.14	ENST00000358864	ENST00000358864.2	ENSG00000149488.14	ENSG00000149488	NM_080751.3	protein_coding	TMC2	No_OMIM_phenotype	Not_Orphanet_gene	86463	107008	2		Genes in OMIM without any phenotype
20	3982064	3982510	gnomAD-SV_v3_INV_chr20_75d49f01	446	0.00019	22	1	0.000348952	1.58614	rare(AF<0.05)	20	3927311	4015558	ENSG00000101236	ENSG00000101236.17	ENST00000358395	ENST00000358395.11	ENSG00000101236.17	ENSG00000101236	NM_001134337.3	protein_coding	RNF24	No_OMIM_phenotype	Not_Orphanet_gene	446	88248	3		Genes in OMIM without any phenotype
20	4244895	4245466	gnomAD-SV_v3_INV_chr20_8d06d76c	571	8e-06	1	0	1.58614	0	rare(AF<0.05)	20	4220630	4249287	ENSG00000171873	ENSG00000171873.8	ENST00000379453	ENST00000379453.6	ENSG00000171873.8	ENSG00000171873	NM_000678.4	protein_coding	ADRA1D	No_OMIM_phenotype	Not_Orphanet_gene	571	28658	3		Genes in OMIM without any phenotype
20	4972767	4973304	gnomAD-SV_v3_INV_chr20_820138d0	537	8e-06	1	0	1.58614	0	rare(AF<0.05)	20	4852358	5001510	ENSG00000089057	ENSG00000089057.15	ENST00000338244	ENST00000338244.6	ENSG00000089057.15	ENSG00000089057	NM_005116.6	protein_coding	SLC23A2	No_OMIM_phenotype	Not_Orphanet_gene	537	149153	3		Genes in OMIM without any phenotype
20	9150185	9169107	gnomAD-SV_v3_INV_chr20_b855a2ef	18922	8e-06	1	0	1.58614	0	rare(AF<0.05)	20	9069087	9480808	ENSG00000101333	ENSG00000101333.19	ENST00000378473	ENST00000378473.9	ENSG00000101333.19	ENSG00000101333	NM_001377142.1	protein_coding	PLCB4	Auriculocondylar syndrome 2B, 620458 (3), Autosomal recessive; Auriculocondylar syndrome 2A, 614669 (3), Autosomal dominant	Orphanet_gene	18922	411722	3		Genes in OMIM with at least one phenotype
20	10254487	10254829	gnomAD-SV_v3_INV_chr20_6bb29b10	342	8e-06	1	0	1.58614	0	rare(AF<0.05)	20	10218830	10307418	ENSG00000132639	ENSG00000132639.15	ENST00000254976	ENST00000254976.7	ENSG00000132639.15	ENSG00000132639	NM_130811.4	protein_coding	SNAP25	?Myasthenic syndrome, congenital, 18, 616330 (3), Autosomal dominant	Orphanet_gene	342	88589	3		Genes in OMIM with at least one phenotype
20	13629177	13629569	gnomAD-SV_v3_INV_chr20_5177043d	392	1.6e-05	2	0	3.17229	0	rare(AF<0.05)	20	13389394	13638932	ENSG00000089123	ENSG00000089123.16	ENST00000337743	ENST00000337743.9	ENSG00000089123.16	ENSG00000089123	NM_017714.3	protein_coding	TASP1	Suleiman-El-Hattab syndrome, 618950 (3), Autosomal recessive	Not_Orphanet_gene	392	249539	3		Genes in OMIM with at least one phenotype
20	15910910	15911104	gnomAD-SV_v3_INV_chr20_2c32bd46	194	1.6e-05	2	0	3.17229	0	rare(AF<0.05)	20	13995516	16053197	ENSG00000172264	ENSG00000172264.19	ENST00000684519	ENST00000684519.1	ENSG00000172264.19	ENSG00000172264	NM_001351661.2	protein_coding	MACROD2	No_OMIM_phenotype	Not_Orphanet_gene	194	2057682	3		Genes in OMIM without any phenotype
20	17080201	18490896	gnomAD-SV_v3_INV_chr20_b53a877e	1410695	8e-06	1	0	1.58614	0	rare(AF<0.05)	20	18486540	18497225	ENSG00000089050	ENSG00000089050.16	ENST00000337227	ENST00000337227.9	ENSG00000089050.16	ENSG00000089050	NM_006606.3	protein_coding	RBBP9	No_OMIM_phenotype	Not_Orphanet_gene	4356	10686	2		Genes in OMIM without any phenotype
20	24416842	32332140	gnomAD-SV_v3_INV_chr20_9cd3ced9	7915298	8e-06	1	0	1.58614	0	rare(AF<0.05)	20	32277651	32335011	ENSG00000101350	ENSG00000101350.8	ENST00000375712	ENST00000375712.4	ENSG00000101350.8	ENSG00000101350	NM_004798.4	protein_coding	KIF3B	Retinitis pigmentosa 89, 618955 (3), Autosomal dominant	Not_Orphanet_gene	54489	57361	2		Genes in OMIM with at least one phenotype
20	31744182	31744868	gnomAD-SV_v3_INV_chr20_38a6a1aa	686	8e-06	1	0	1.58614	0	rare(AF<0.05)	20	31739290	31801800	ENSG00000088325	ENSG00000088325.16	ENST00000300403	ENST00000300403.11	ENSG00000088325.16	ENSG00000088325	NM_012112.5	protein_coding	TPX2	No_OMIM_phenotype	Not_Orphanet_gene	686	62511	3		Genes in OMIM without any phenotype
20	31751863	31753835	gnomAD-SV_v3_INV_chr20_09bd518a	1972	8e-06	1	0	1.58614	0	rare(AF<0.05)	20	31739290	31801800	ENSG00000088325	ENSG00000088325.16	ENST00000300403	ENST00000300403.11	ENSG00000088325.16	ENSG00000088325	NM_012112.5	protein_coding	TPX2	No_OMIM_phenotype	Not_Orphanet_gene	1972	62511	3		Genes in OMIM without any phenotype
20	32486076	32486357	gnomAD-SV_v3_INV_chr20_d9ee8b50	281	1.6e-05	2	0	3.17229	0	rare(AF<0.05)	20	32443059	32585333	ENSG00000197183	ENSG00000197183.15	ENST00000621426	ENST00000621426.7	ENSG00000197183.15	ENSG00000197183	NM_001256798.2	protein_coding	NOL4L	No_OMIM_phenotype	Not_Orphanet_gene	281	142275	3		Genes in OMIM without any phenotype
20	37809723	37810329	gnomAD-SV_v3_INV_chr20_fdf1efeb	606	8e-06	1	0	1.58614	0	rare(AF<0.05)	20	37694030	37872118	ENSG00000132792	ENSG00000132792.21	ENST00000361383	ENST00000361383.11	ENSG00000132792.21	ENSG00000132792	NM_030877.5	protein_coding	CTNNBL1	?Immunodeficiency 99 with hypogammaglobulinemia and autoimmune cytopenias, 619846 (3), Autosomal recessive	Not_Orphanet_gene	606	178089	3		Genes in OMIM with at least one phenotype
20	44068344	44068861	gnomAD-SV_v3_INV_chr20_a0ed04c6	517	1.6e-05	2	0	3.17229	0	rare(AF<0.05)	20	43914852	44069616	ENSG00000124191	ENSG00000124191.18	ENST00000341197	ENST00000341197.9	ENSG00000124191.18	ENSG00000124191	NM_001098797.2	protein_coding	TOX2	No_OMIM_phenotype	Not_Orphanet_gene	517	154765	3		Genes in OMIM without any phenotype
20	50839166	50840279	gnomAD-SV_v3_INV_chr20_cabf343c	1113	8e-06	1	0	1.58614	0	rare(AF<0.05)	20	50795061	50877177	ENSG00000124243	ENSG00000124243.19	ENST00000371608	ENST00000371608.8	ENSG00000124243.19	ENSG00000124243	NM_198799.4	protein_coding	BCAS4	No_OMIM_phenotype	Not_Orphanet_gene	1113	82117	3		Genes in OMIM without any phenotype
20	51723498	51724153	gnomAD-SV_v3_INV_chr20_b3eed95e	655	0.000143	18	0	0.000285506	0	rare(AF<0.05)	20	51596514	51768390	ENSG00000054793	ENSG00000054793.14	ENST00000338821	ENST00000338821.6	ENSG00000054793.14	ENSG00000054793	NM_006045.3	protein_coding	ATP9A	Neurodevelopmental disorder with poor growth and behavioral abnormalities, 620242 (3), Autosomal recessive	Orphanet_gene	655	171877	3		Genes in OMIM with at least one phenotype
20	58364189	58369112	gnomAD-SV_v3_INV_chr20_7aa24784	4923	3.2e-05	4	0	6.34457	0	rare(AF<0.05)	20	58309715	58367507	ENSG00000124209	ENSG00000124209.4	ENST00000244040	ENST00000244040.4	ENSG00000124209.4	ENSG00000124209	NM_020673.3	protein_coding	RAB22A	No_OMIM_phenotype	Not_Orphanet_gene	3318	57793	2		Genes in OMIM without any phenotype
20	59732905	59733562	gnomAD-SV_v3_INV_chr20_6680d4ce	657	1.6e-05	2	0	3.17229	0	rare(AF<0.05)	20	59604540	59847711	ENSG00000087495	ENSG00000087495.17	ENST00000371015	ENST00000371015.6	ENSG00000087495.17	ENSG00000087495	NM_080672.5	protein_coding	PHACTR3	No_OMIM_phenotype	Not_Orphanet_gene	657	243172	3		Genes in OMIM without any phenotype
20	63669221	63670592	gnomAD-SV_v3_INV_chr20_8fbd6ae1	1371	8e-06	1	0	1.58614	0	rare(AF<0.05)	20	63658312	63696245	ENSG00000258366	ENSG00000258366.12	ENST00000360203	ENST00000360203.11	ENSG00000258366.12	ENSG00000258366	NM_001283009.2	protein_coding	RTEL1	Dyskeratosis congenita, autosomal dominant 4, 615190 (3), Autosomal recessive, Autosomal dominant; Dyskeratosis congenita, autosomal recessive 5, 615190 (3), Autosomal recessive, Autosomal dominant; Pulmonary fibrosis and/or bone marrow failure syndrome, telomere-related, 3, 616373 (3), Autosomal dominant	Orphanet_gene	1371	37934	3		Genes in OMIM with at least one phenotype
21	14984869	16542052	gnomAD-SV_v3_INV_chr21_55118d7f	1557183	8e-06	1	0	1.58614	0	rare(AF<0.05)	21	14961235	15065000	ENSG00000180530	ENSG00000180530.11	ENST00000318948	ENST00000318948.7	ENSG00000180530.11	ENSG00000180530	NM_003489.4	protein_coding	NRIP1	?Congenital anomalies of kidney and urinary tract 3, 618270 (3), Autosomal dominant	Not_Orphanet_gene	80131	103766	2		Genes in OMIM with at least one phenotype
21	14989337	16214615	gnomAD-SV_v3_INV_chr21_85f59e86	1225278	8e-06	1	0	1.58614	0	rare(AF<0.05)	21	14961235	15065000	ENSG00000180530	ENSG00000180530.11	ENST00000318948	ENST00000318948.7	ENSG00000180530.11	ENSG00000180530	NM_003489.4	protein_coding	NRIP1	?Congenital anomalies of kidney and urinary tract 3, 618270 (3), Autosomal dominant	Not_Orphanet_gene	75663	103766	2		Genes in OMIM with at least one phenotype
21	15051948	15928772	gnomAD-SV_v3_INV_chr21_d1b02c11	876824	8e-06	1	0	1.58614	0	rare(AF<0.05)	21	14961235	15065000	ENSG00000180530	ENSG00000180530.11	ENST00000318948	ENST00000318948.7	ENSG00000180530.11	ENSG00000180530	NM_003489.4	protein_coding	NRIP1	?Congenital anomalies of kidney and urinary tract 3, 618270 (3), Autosomal dominant	Not_Orphanet_gene	13052	103766	2		Genes in OMIM with at least one phenotype
21	28989315	28990185	gnomAD-SV_v3_INV_chr21_53be4126	870	2.4e-05	1	1	1.58614	1.58614	rare(AF<0.05)	21	28928144	28992877	ENSG00000198862	ENSG00000198862.14	ENST00000361371	ENST00000361371.10	ENSG00000198862.14	ENSG00000198862	NM_015565.3	protein_coding	LTN1	No_OMIM_phenotype	Not_Orphanet_gene	870	64734	3		Genes in OMIM without any phenotype
21	29633655	29633970	gnomAD-SV_v3_INV_chr21_7a383d76	315	6.3e-05	4	2	6.34457	3.17229	rare(AF<0.05)	21	29536933	29939996	ENSG00000171189	ENSG00000171189.18	ENST00000327783	ENST00000327783.9	ENSG00000171189.18	ENSG00000171189	NM_001330994.2	protein_coding	GRIK1	No_OMIM_phenotype	Not_Orphanet_gene	315	403064	3		Genes in OMIM without any phenotype
21	37889372	37889834	gnomAD-SV_v3_INV_chr21_f25df7e9	462	8e-06	1	0	1.58614	0	rare(AF<0.05)	21	37607373	37916457	ENSG00000157542	ENSG00000157542.11	ENST00000609713	ENST00000609713.2	ENSG00000157542.11	ENSG00000157542	NM_002240.5	protein_coding	KCNJ6	Keppen-Lubinsky syndrome, 614098 (3), Autosomal dominant	Orphanet_gene	462	309085	3		Genes in OMIM with at least one phenotype
21	39870884	39871329	gnomAD-SV_v3_INV_chr21_b83c1b56	445	8e-06	1	0	1.58614	0	rare(AF<0.05)	21	39867438	39929392	ENSG00000183036	ENSG00000183036.11	ENST00000328619	ENST00000328619.10	ENSG00000183036.11	ENSG00000183036	NM_006198.3	protein_coding	PCP4	No_OMIM_phenotype	Not_Orphanet_gene	445	61955	3		Genes in OMIM without any phenotype
21	41886117	43786604	gnomAD-SV_v3_INV_chr21_d4661cdf	1900487	8e-06	1	0	1.58614	0	rare(AF<0.05)	21	41885112	41954018	ENSG00000157617	ENSG00000157617.17	ENST00000380486	ENST00000380486.4	ENSG00000157617.17	ENSG00000157617	NM_015500.2	protein_coding	C2CD2	No_OMIM_phenotype	Not_Orphanet_gene	67901	68907	2		Genes in OMIM without any phenotype
21	41927702	41929024	gnomAD-SV_v3_INV_chr21_482b4267	1322	1.6e-05	2	0	3.17229	0	rare(AF<0.05)	21	41885112	41954018	ENSG00000157617	ENSG00000157617.17	ENST00000380486	ENST00000380486.4	ENSG00000157617.17	ENSG00000157617	NM_015500.2	protein_coding	C2CD2	No_OMIM_phenotype	Not_Orphanet_gene	1322	68907	3		Genes in OMIM without any phenotype
21	44354955	44356113	gnomAD-SV_v3_INV_chr21_bf134b66	1158	0.001142	110	17	0.00174476	0.000269644	rare(AF<0.05)	21	44353621	44442644	ENSG00000142185	ENSG00000142185.18	ENST00000397928	ENST00000397928.6	ENSG00000142185.18	ENSG00000142185	NM_003307.4	protein_coding	TRPM2	No_OMIM_phenotype	Not_Orphanet_gene	1158	89024	3		Genes in OMIM without any phenotype
22	17443430	17452851	gnomAD-SV_v3_INV_chr22_bf0ef6c0	9421	8e-06	1	0	1.58614	0	rare(AF<0.05)	22	17369460	17558151	ENSG00000099954	ENSG00000099954.19	ENST00000262608	ENST00000262608.13	ENSG00000099954.19	ENSG00000099954	NM_001290047.2	protein_coding	CECR2	No_OMIM_phenotype	Not_Orphanet_gene	9421	188692	3		Genes in OMIM without any phenotype
22	17532344	17565983	gnomAD-SV_v3_INV_chr22_b86e7f3b	33639	8e-06	1	0	1.58614	0	rare(AF<0.05)	22	17369460	17558151	ENSG00000099954	ENSG00000099954.19	ENST00000262608	ENST00000262608.13	ENSG00000099954.19	ENSG00000099954	NM_001290047.2	protein_coding	CECR2	No_OMIM_phenotype	Not_Orphanet_gene	25807	188692	2		Genes in OMIM without any phenotype
22	17532344	17565983	gnomAD-SV_v3_INV_chr22_b86e7f3b	33639	8e-06	1	0	1.58614	0	rare(AF<0.05)	22	17563498	17590995	ENSG00000182902	ENSG00000182902.14	ENST00000327451	ENST00000327451.11	ENSG00000182902.14	ENSG00000182902	NM_031481.3	protein_coding	SLC25A18	No_OMIM_phenotype	Not_Orphanet_gene	2485	27498	2		Genes in OMIM without any phenotype
22	19319832	19443585	gnomAD-SV_v3_INV_chr22_ff4537cb	123753	1.6e-05	2	0	3.17229	0	rare(AF<0.05)	22	19440886	19447711	ENSG00000242259	ENSG00000242259.9	ENST00000399562	ENST00000399562.9	ENSG00000242259.9	ENSG00000242259	NM_173793.5	protein_coding	C22orf39	NA	Not_Orphanet_gene	2699	6826	2		Genes not presented in OMIM
22	31201719	31493196	gnomAD-SV_v3_INV_chr22_8640f3c2	291477	1.6e-05	2	0	3.17229	0	rare(AF<0.05)	22	31160182	31207019	ENSG00000138942	ENSG00000138942.17	ENST00000326132	ENST00000326132.11	ENSG00000138942.17	ENSG00000138942	NM_152267.4	protein_coding	RNF185	No_OMIM_phenotype	Not_Orphanet_gene	5300	46838	2		Genes in OMIM without any phenotype
22	31281728	31282125	gnomAD-SV_v3_INV_chr22_f363c6c9	397	8.7e-05	7	2	0.00011103	3.17229	rare(AF<0.05)	22	31281600	31292488	ENSG00000100100	ENSG00000100100.14	ENST00000215912	ENST00000215912.10	ENSG00000100100.14	ENSG00000100100	NM_052880.5	protein_coding	PIK3IP1	No_OMIM_phenotype	Not_Orphanet_gene	397	10889	3		Genes in OMIM without any phenotype
22	38380876	38382308	gnomAD-SV_v3_INV_chr22_9e93ebd4	1432	1.6e-05	2	0	3.17229	0	rare(AF<0.05)	22	38291918	38398522	ENSG00000283900	ENSG00000283900.1	ENST00000400206	ENST00000400206.7	ENSG00000283900.1	ENSG00000283900		protein_coding	TPTEP2-CSNK1E	NA	Not_Orphanet_gene	1432	106605	3		Genes not presented in OMIM
22	39608560	39618568	gnomAD-SV_v3_INV_chr22_34735576	10008	8e-06	1	0	1.58614	0	rare(AF<0.05)	22	39570753	39689735	ENSG00000100346	ENSG00000100346.18	ENST00000402142	ENST00000402142.4	ENSG00000100346.18	ENSG00000100346	NM_021096.4	protein_coding	CACNA1I	Neurodevelopmental disorder with speech impairment and with or without seizures, 620114 (3), Autosomal dominant	Orphanet_gene	10008	118983	3		Genes in OMIM with at least one phenotype
22	42796033	42797343	gnomAD-SV_v3_INV_chr22_60878894	1310	8e-06	1	0	1.58614	0	rare(AF<0.05)	22	42796502	42857273	ENSG00000242247	ENSG00000242247.11	ENST00000263245	ENST00000263245.10	ENSG00000242247.11	ENSG00000242247	NM_014570.5	protein_coding	ARFGAP3	No_OMIM_phenotype	Not_Orphanet_gene	841	60772	2		Genes in OMIM without any phenotype
X	289746	294325	gnomAD-SV_v3_INV_chrX_9dcacc45	4579	3.2e-05	4	0	6.34457	0	rare(AF<0.05)	X	281381	303356	ENSG00000182378	ENSG00000182378.15	ENST00000381657	ENST00000381657.8	ENSG00000182378.15	ENSG00000182378	NM_018390.4	protein_coding	PLCXD1	No_OMIM_phenotype	Not_Orphanet_gene	4579	21976	3		Genes in OMIM without any phenotype
X	1181518	1192099	gnomAD-SV_v3_INV_chrX_c1e183d7	10581	8e-06	1	0	1.58614	0	rare(AF<0.05)	X	1190490	1212649	ENSG00000205755	ENSG00000205755.13	ENST00000400841	ENST00000400841.8	ENSG00000205755.13	ENSG00000205755	NM_022148.4	protein_coding	CRLF2	No_OMIM_phenotype	Not_Orphanet_gene	1609	22160	2		Genes in OMIM without any phenotype
X	2416988	2417574	gnomAD-SV_v3_INV_chrX_796ee6bd	586	8e-06	1	0	1.58614	0	rare(AF<0.05)	X	2219506	2500976	ENSG00000169084	ENSG00000169084.15	ENST00000334651	ENST00000334651.11	ENSG00000169084.15	ENSG00000169084	NM_145177.3	protein_coding	DHRSX	No_OMIM_phenotype	Not_Orphanet_gene	586	281471	3		Genes in OMIM without any phenotype
X	3090893	3098023	gnomAD-SV_v3_INV_chrX_e196c176	7130	1.04225	0	1	0	1.58614	rare(AF<0.05)	X	3041471	3112727	ENSG00000062096	ENSG00000062096.15	ENST00000381127	ENST00000381127.6	ENSG00000062096.15	ENSG00000062096	NM_001201539.2	protein_coding	ARSF	No_OMIM_phenotype	Not_Orphanet_gene	7130	71257	3		Genes in OMIM without any phenotype
X	12358701	12360451	gnomAD-SV_v3_INV_chrX_4b8ee0dd	1750	6.25352	6	0	9.51686	0	rare(AF<0.05)	X	12138473	12724523	ENSG00000169933	ENSG00000169933.17	ENST00000675598	ENST00000675598.1	ENSG00000169933.17	ENSG00000169933	NM_001368397.1	protein_coding	FRMPD4	Intellectual developmental disorder, X-linked 104, 300983 (3), X-linked	Orphanet_gene	1750	586051	3		Genes in OMIM with at least one phenotype
X	13780107	13781945	gnomAD-SV_v3_INV_chrX_f035ac8b	1838	1.04225	1	0	1.58614	0	rare(AF<0.05)	X	13770939	13817093	ENSG00000046653	ENSG00000046653.15	ENST00000316715	ENST00000316715.9	ENSG00000046653.15	ENSG00000046653	NM_001001995.3	protein_coding	GPM6B	No_OMIM_phenotype	Not_Orphanet_gene	1838	46155	3		Genes in OMIM without any phenotype
X	14711416	14713197	gnomAD-SV_v3_INV_chrX_c14bb4f3	1781	2.08451	2	0	3.17229	0	rare(AF<0.05)	X	14529536	14731812	ENSG00000101958	ENSG00000101958.14	ENST00000218075	ENST00000218075.9	ENSG00000101958.14	ENSG00000101958	NM_002063.4	protein_coding	GLRA2	Intellectual developmental disorder, X-linked syndromic, Pilorge type, 301076 (3), X-linked	Not_Orphanet_gene	1781	202277	3		Genes in OMIM with at least one phenotype
X	17843991	17845036	gnomAD-SV_v3_INV_chrX_ee86567e	1045	1.04225	1	0	1.58614	0	rare(AF<0.05)	X	17800049	17861298	ENSG00000131831	ENSG00000131831.18	ENST00000451717	ENST00000451717.6	ENSG00000131831.18	ENSG00000131831	NM_021785.6	protein_coding	RAI2	No_OMIM_phenotype	Not_Orphanet_gene	1045	61250	3		Genes in OMIM without any phenotype
X	19060111	19062536	gnomAD-SV_v3_INV_chrX_17671b5f	2425	4.16901	4	0	6.34457	0	rare(AF<0.05)	X	18989307	19122468	ENSG00000173698	ENSG00000173698.18	ENST00000379869	ENST00000379869.8	ENSG00000173698.18	ENSG00000173698	NM_001079858.3	protein_coding	ADGRG2	Congenital bilateral absence of vas deferens, X-linked, 300985 (3), X-linked	Orphanet_gene	2425	133162	3		Genes in OMIM with at least one phenotype
X	19842429	19843163	gnomAD-SV_v3_INV_chrX_fbd8f758	734	0.00950535	880	17	0.0139581	0.000269644	rare(AF<0.05)	X	19533977	19887600	ENSG00000147010	ENSG00000147010.19	ENST00000397821	ENST00000397821.8	ENSG00000147010.19	ENSG00000147010	NM_031892.3	protein_coding	SH3KBP1	?Immunodeficiency 61, 300310 (3), X-linked recessive	Not_Orphanet_gene	734	353624	3		Genes in OMIM with at least one phenotype
X	23860876	23862042	gnomAD-SV_v3_INV_chrX_45c1a469	1166	0.000156338	11	2	0.000174476	3.17229	rare(AF<0.05)	X	23833353	23907938	ENSG00000184831	ENSG00000184831.14	ENST00000379226	ENST00000379226.9	ENSG00000184831.14	ENSG00000184831	NM_024122.5	protein_coding	APOO	No_OMIM_phenotype	Not_Orphanet_gene	1166	74586	3		Genes in OMIM without any phenotype
X	56262620	56264135	gnomAD-SV_v3_INV_chrX_8c1bbdfc	1515	1.04225	1	0	1.58614	0	rare(AF<0.05)	X	56232356	56291531	ENSG00000102349	ENSG00000102349.18	ENST00000468660	ENST00000468660.6	ENSG00000102349.18	ENSG00000102349	NM_007250.5	protein_coding	KLF8	No_OMIM_phenotype	Not_Orphanet_gene	1515	59176	3		Genes in OMIM without any phenotype
X	67715794	67717317	gnomAD-SV_v3_INV_chrX_a7b2bd7a	1523	2.08451	2	0	3.17229	0	rare(AF<0.05)	X	67544021	67730619	ENSG00000169083	ENSG00000169083.18	ENST00000374690	ENST00000374690.9	ENSG00000169083.18	ENSG00000169083	NM_000044.6	protein_coding	AR	Androgen insensitivity, partial, with or without breast cancer, 312300 (3), X-linked recessive; Spinal and bulbar muscular atrophy, X-linked 1, 313200 (3), X-linked recessive; {Prostate cancer, susceptibility to}, 176807 (3), Somatic mutation, X-linked, Autosomal dominant; Androgen insensitivity, 300068 (3), X-linked recessive; Hypospadias 1, X-linked, 300633 (3), X-linked recessive	Orphanet_gene	1523	186599	3		Genes in OMIM with at least one phenotype
X	73442975	73448369	gnomAD-SV_v3_INV_chrX_3c5ab8e3	5394	1.04225	1	0	1.58614	0	rare(AF<0.05)	X	73447053	73455171	ENSG00000131264	ENSG00000131264.4	ENST00000373514	ENST00000373514.3	ENSG00000131264.4	ENSG00000131264	NM_005193.2	protein_coding	CDX4	No_OMIM_phenotype	Not_Orphanet_gene	1316	8119	2		Genes in OMIM without any phenotype
X	77586922	77587731	gnomAD-SV_v3_INV_chrX_715ff045	809	1.04225	1	0	1.58614	0	rare(AF<0.05)	X	77504880	77786216	ENSG00000085224	ENSG00000085224.23	ENST00000373344	ENST00000373344.11	ENSG00000085224.23	ENSG00000085224	NM_000489.6	protein_coding	ATRX	Alpha-thalassemia myelodysplasia syndrome, somatic, 300448 (3); Intellectual disability-hypotonic facies syndrome, X-linked, 309580 (3), X-linked recessive; Alpha-thalassemia/impaired intellectual development syndrome, 301040 (3), X-linked dominant	Orphanet_gene	809	281337	3		Genes in OMIM with at least one phenotype
X	79163695	134260182	gnomAD-SV_v3_INV_chrX_c03a0703	55096487	1.04225	1	0	1.58614	0	rare(AF<0.05)	X	79144688	79175318	ENSG00000147138	ENSG00000147138.3	ENST00000645147	ENST00000645147.2	ENSG00000147138.3	ENSG00000147138	NM_032553.3	protein_coding	GPR174	No_OMIM_phenotype	Not_Orphanet_gene	11623	30631	2		Genes in OMIM without any phenotype
X	92271400	92272281	gnomAD-SV_v3_INV_chrX_1d46b0cb	881	1.04225	1	0	1.58614	0	rare(AF<0.05)	X	91779375	92623230	ENSG00000102290	ENSG00000102290.23	ENST00000682573	ENST00000682573.1	ENSG00000102290.23	ENSG00000102290	NM_032968.5	protein_coding	PCDH11X	No_OMIM_phenotype	Not_Orphanet_gene	881	843856	3		Genes in OMIM without any phenotype
X	92276518	92276718	gnomAD-SV_v3_INV_chrX_317a46a3	200	1.04225	1	0	1.58614	0	rare(AF<0.05)	X	91779375	92623230	ENSG00000102290	ENSG00000102290.23	ENST00000682573	ENST00000682573.1	ENSG00000102290.23	ENSG00000102290	NM_032968.5	protein_coding	PCDH11X	No_OMIM_phenotype	Not_Orphanet_gene	200	843856	3		Genes in OMIM without any phenotype
X	97379095	97379848	gnomAD-SV_v3_INV_chrX_86d01671	753	1.04225	1	0	1.58614	0	rare(AF<0.05)	X	96684842	97604997	ENSG00000147202	ENSG00000147202.19	ENST00000324765	ENST00000324765.13	ENSG00000147202.19	ENSG00000147202	NM_006729.5	protein_coding	DIAPH2	?Premature ovarian failure 2A, 300511 (3), X-linked dominant	Orphanet_gene	753	920156	3		Genes in OMIM with at least one phenotype
X	105592743	110464663	gnomAD-SV_v3_INV_chrX_689394de	4871920	1.04225	1	0	1.58614	0	rare(AF<0.05)	X	104566199	105767829	ENSG00000189108	ENSG00000189108.14	ENST00000372582	ENST00000372582.6	ENSG00000189108.14	ENSG00000189108	NM_017416.2	protein_coding	IL1RAPL2	No_OMIM_phenotype	Not_Orphanet_gene	175086	1201631	2		Genes in OMIM without any phenotype
X	112447795	112447886	gnomAD-SV_v3_INV_chrX_c934c160	91	0.000427324	41	0	0.000650319	0	rare(AF<0.05)	X	112083016	112457514	ENSG00000187823	ENSG00000187823.4	ENST00000695839	ENST00000695839.1	ENSG00000187823.4	ENSG00000187823	NM_001395362.2	protein_coding	RTL4	NA	Not_Orphanet_gene	91	374499	3		Genes not presented in OMIM
X	129741967	129742162	gnomAD-SV_v3_INV_chrX_ccd74abe	195	4.16901	4	0	6.34457	0	rare(AF<0.05)	X	129738979	129769536	ENSG00000122121	ENSG00000122121.12	ENST00000371106	ENST00000371106.4	ENSG00000122121.12	ENSG00000122121	NM_003399.6	protein_coding	XPNPEP2	{Angioedema induced by ACE inhibitors, susceptibility to}, 300909 (3)	Orphanet_gene	195	30558	3		Genes in OMIM with at least one phenotype
X	154710277	154710733	gnomAD-SV_v3_INV_chrX_d4b64849	456	3.12676	3	0	4.75843	0	rare(AF<0.05)	X	154675249	154751077	ENSG00000160219	ENSG00000160219.12	ENST00000424127	ENST00000424127.3	ENSG00000160219.12	ENSG00000160219	NM_001081573.3	protein_coding	GAB3	No_OMIM_phenotype	Not_Orphanet_gene	456	75829	3		Genes in OMIM without any phenotype
X	154892614	154893181	gnomAD-SV_v3_INV_chrX_8a2964e6	567	2.08451	2	0	3.17229	0	rare(AF<0.05)	X	154835792	155022723	ENSG00000185010	ENSG00000185010.15	ENST00000360256	ENST00000360256.9	ENSG00000185010.15	ENSG00000185010	NM_000132.4	protein_coding	F8	Thrombophilia 13, X-linked, due to factor VIII defect, 301071 (3); Hemophilia A, 306700 (3), X-linked recessive	Orphanet_gene	567	186932	3		Genes in OMIM with at least one phenotype

### Sheet: Supplementary table 4
inv_chr	inv_start	inv_end	inv_id	inv_length	AF	N_HET	N_HOMALT	FREQ_HET	FREQ_HOMALT	var_type	gene_chr	gene_start	gene_end	Gene_stable_ID	Gene_stable_ID_version	Transcript_ID	Transcript_stable_ID	Protein_ID	Protein_stable_ID	Refseq_match_transcript	Transcript_type	approved_gene_symbol	Phenotypes	gene_class	length_of_intersected_region	gene_length	intersection_category	OMIM_phenotype_status
1	5184983	5884334	gnomAD-SV_v3_INV_chr1_1ad87687	699351	8e-06	1	0	1.58614	0	rare(AF<0.05)	1	5862811	5992425	ENSG00000131697	ENSG00000131697.18	ENST00000378156	ENST00000378156.9	ENSG00000131697.18	ENSG00000131697	NM_015102.5	protein_coding	NPHP4	Senior-Loken syndrome 4, 606996 (3), Autosomal recessive; Nephronophthisis 4, 606966 (3), Autosomal recessive	Orphanet_gene	21523	129615	2	Genes in OMIM with at least one phenotype
1	20051725	20078919	gnomAD-SV_v3_INV_chr1_47eabffa	27194	8e-06	1	0	1.58614	0	rare(AF<0.05)	1	20070194	20091911	ENSG00000127472	ENSG00000127472.11	ENST00000375108	ENST00000375108.4	ENSG00000127472.11	ENSG00000127472	NM_000929.3	protein_coding	PLA2G5	[Fleck retina, familial benign], 228980 (3), Autosomal recessive	Orphanet_gene	8725	21718	2	Genes in OMIM with at least one phenotype
1	91332165	102122154	gnomAD-SV_v3_INV_chr1_f2360d2c	10789989	8e-06	1	0	1.58614	0	rare(AF<0.05)	1	91260766	91404837	ENSG00000162669	ENSG00000162669.16	ENST00000370425	ENST00000370425.8	ENSG00000162669.16	ENSG00000162669	NM_001017975.6	protein_coding	HFM1	Premature ovarian failure 9, 615724 (3), Autosomal recessive	Orphanet_gene	72672	144072	2	Genes in OMIM with at least one phenotype
1	96862586	97302956	gnomAD-SV_v3_INV_chr1_e45f8594	440370	8e-06	1	0	1.58614	0	rare(AF<0.05)	1	97077743	97921034	ENSG00000188641	ENSG00000188641.14	ENST00000370192	ENST00000370192.8	ENSG00000188641.14	ENSG00000188641	NM_000110.4	protein_coding	DPYD	Dihydropyrimidine dehydrogenase deficiency, 274270 (3), Autosomal recessive; 5-fluorouracil toxicity, 274270 (3), Autosomal recessive	Orphanet_gene	225213	843292	2	Genes in OMIM with at least one phenotype
1	97531830	97647566	gnomAD-SV_v3_INV_chr1_04df2580	115736	8e-06	1	0	1.58614	0	rare(AF<0.05)	1	97077743	97921034	ENSG00000188641	ENSG00000188641.14	ENST00000370192	ENST00000370192.8	ENSG00000188641.14	ENSG00000188641	NM_000110.4	protein_coding	DPYD	Dihydropyrimidine dehydrogenase deficiency, 274270 (3), Autosomal recessive; 5-fluorouracil toxicity, 274270 (3), Autosomal recessive	Orphanet_gene	115736	843292	3	Genes in OMIM with at least one phenotype
1	202336133	202338878	gnomAD-SV_v3_INV_chr1_199dd031	2745	1.6e-05	2	0	3.17229	0	rare(AF<0.05)	1	202331657	202341936	ENSG00000077152	ENSG00000077152.12	ENST00000646651	ENST00000646651.1	ENSG00000077152.12	ENSG00000077152	NM_014176.4	protein_coding	UBE2T	Fanconi anemia, complementation group T, 616435 (3), Autosomal recessive	Orphanet_gene	2745	10280	3	Genes in OMIM with at least one phenotype
1	230620642	230643111	gnomAD-SV_v3_INV_chr1_ca332a38	22469	8e-06	1	0	1.58614	0	rare(AF<0.05)	1	230642481	230693982	ENSG00000135775	ENSG00000135775.14	ENST00000366669	ENST00000366669.9	ENSG00000135775.14	ENSG00000135775	NM_007357.3	protein_coding	COG2	?Congenital disorder of glycosylation, type IIq, 617395 (3), Autosomal recessive	Orphanet_gene	630	51502	2	Genes in OMIM with at least one phenotype
2	1538474	1538573	gnomAD-SV_v3_INV_chr2_686af118	99	5.6e-05	7	0	0.00011103	0	rare(AF<0.05)	2	1413463	1543673	ENSG00000115705	ENSG00000115705.22	ENST00000329066	ENST00000329066.9	ENSG00000115705.22	ENSG00000115705	NM_001206744.2	protein_coding	TPO	Thyroid dyshormonogenesis 2A, 274500 (3), Autosomal recessive	Orphanet_gene	99	130211	3	Genes in OMIM with at least one phenotype
2	15531447	15531949	gnomAD-SV_v3_INV_chr2_57002116	502	8e-06	1	0	1.58614	0	rare(AF<0.05)	2	15166916	15561334	ENSG00000151779	ENSG00000151779.14	ENST00000281513	ENST00000281513.10	ENSG00000151779.14	ENSG00000151779	NM_015909.4	protein_coding	NBAS	Short stature, optic nerve atrophy, and Pelger-Huet anomaly, 614800 (3), Autosomal recessive; Infantile liver failure syndrome 2, 616483 (3), Autosomal recessive	Orphanet_gene	502	394419	3	Genes in OMIM with at least one phenotype
2	49978197	49984181	gnomAD-SV_v3_INV_chr2_3d00fa46	5984	1.6e-05	2	0	3.17229	0	rare(AF<0.05)	2	49918503	51032132	ENSG00000179915	ENSG00000179915.25	ENST00000401669	ENST00000401669.7	ENSG00000179915.25	ENSG00000179915	NM_001330078.2	protein_coding	NRXN1	Pitt-Hopkins-like syndrome 2, 614325 (3), Autosomal recessive; {Schizophrenia, susceptibility to, 17}, 614332 (3)	Orphanet_gene	5984	1113630	3	Genes in OMIM with at least one phenotype
2	69994280	70959897	gnomAD-SV_v3_INV_chr2_e86e0f11	965617	1.6e-05	2	0	3.17229	0	rare(AF<0.05)	2	70935900	70965431	ENSG00000116039	ENSG00000116039.13	ENST00000234396	ENST00000234396.10	ENSG00000116039.13	ENSG00000116039	NM_001692.4	protein_coding	ATP6V1B1	Distal renal tubular acidosis 2 with progressive sensorineural hearing loss, 267300 (3), Autosomal recessive	Orphanet_gene	23997	29532	2	Genes in OMIM with at least one phenotype
2	72763530	72763916	gnomAD-SV_v3_INV_chr2_bb766cac	386	5.6e-05	7	0	0.00011103	0	rare(AF<0.05)	2	72175984	72826033	ENSG00000144036	ENSG00000144036.16	ENST00000272427	ENST00000272427.11	ENSG00000144036.16	ENSG00000144036	NM_015189.3	protein_coding	EXOC6B	Spondyloepimetaphyseal dysplasia with joint laxity, type 3, 618395 (3), Autosomal recessive	Orphanet_gene	386	650050	3	Genes in OMIM with at least one phenotype
2	98301372	98323207	gnomAD-SV_v3_INV_chr2_b6876b10	21835	3.2e-05	4	0	6.34457	0	rare(AF<0.05)	2	98087167	98313299	ENSG00000168658	ENSG00000168658.20	ENST00000477737	ENST00000477737.6	ENSG00000168658.20	ENSG00000168658	NM_144992.5	protein_coding	VWA3B	?Spinocerebellar ataxia, autosomal recessive 22, 616948 (3), Autosomal recessive	Not_Orphanet_gene	11927	226133	2	Genes in OMIM with at least one phenotype
2	99001435	99852810	gnomAD-SV_v3_INV_chr2_4762f59c	851375	8e-06	1	0	1.58614	0	rare(AF<0.05)	2	98997261	99154942	ENSG00000135951	ENSG00000135951.16	ENST00000393483	ENST00000393483.8	ENSG00000135951.16	ENSG00000135951	NM_025244.4	protein_coding	TSGA10	?Spermatogenic failure 26, 617961 (3), Autosomal recessive	Not_Orphanet_gene	153507	157682	2	Genes in OMIM with at least one phenotype
2	168944050	172634514	gnomAD-SV_v3_INV_chr2_93112bcb	3690464	8e-06	1	0	1.58617	0	rare(AF<0.05)	2	168920781	169031324	ENSG00000073734	ENSG00000073734.10	ENST00000650372	ENST00000650372.1	ENSG00000073734.10	ENSG00000073734	NM_003742.4	protein_coding	ABCB11	Cholestasis, benign recurrent intrahepatic, 2, 605479 (3), Autosomal recessive; Cholestasis, progressive familial intrahepatic 2, 601847 (3), Autosomal recessive	Orphanet_gene	87274	110544	2	Genes in OMIM with at least one phenotype
2	215002543	215002784	gnomAD-SV_v3_INV_chr2_749884a6	241	8e-06	1	0	1.58614	0	rare(AF<0.05)	2	214931542	215138626	ENSG00000144452	ENSG00000144452.15	ENST00000272895	ENST00000272895.12	ENSG00000144452.15	ENSG00000144452	NM_173076.3	protein_coding	ABCA12	Ichthyosis, congenital, autosomal recessive 4B (harlequin), 242500 (3), Autosomal recessive; Ichthyosis, congenital, autosomal recessive 4A, 601277 (3), Autosomal recessive	Orphanet_gene	241	207085	3	Genes in OMIM with at least one phenotype
2	219672325	222634778	gnomAD-SV_v3_INV_chr2_320b7736	2962453	8e-06	1	0	1.58614	0	rare(AF<0.05)	2	222566899	222656092	ENSG00000116120	ENSG00000116120.11	ENST00000281828	ENST00000281828.8	ENSG00000116120.11	ENSG00000116120	NM_005687.5	protein_coding	FARSB	Rajab interstitial lung disease with brain calcifications 1, 613658 (3), Autosomal recessive	Orphanet_gene	67879	89194	2	Genes in OMIM with at least one phenotype
2	226619501	227899802	gnomAD-SV_v3_INV_chr2_f97eb7d5	1280301	8e-06	1	0	1.58617	0	rare(AF<0.05)	2	227871631	227924344	ENSG00000123977	ENSG00000123977.10	ENST00000309931	ENST00000309931.3	ENSG00000123977.10	ENSG00000123977	NM_178821.3	protein_coding	DAW1	Ciliary dyskinesia, primary, 52, 620570 (3), Autosomal recessive	Not_Orphanet_gene	28171	52714	2	Genes in OMIM with at least one phenotype
3	5111802	11290661	gnomAD-SV_v3_INV_chr3_f7227c56	6178859	8e-06	1	0	1.58614	0	rare(AF<0.05)	3	11272397	11557665	ENSG00000197548	ENSG00000197548.13	ENST00000693202	ENST00000693202.1	ENSG00000197548.13	ENSG00000197548	NM_001349232.2	protein_coding	ATG7	Spinocerebellar ataxia, autosomal recessive 31, 619422 (3), Autosomal recessive	Not_Orphanet_gene	18264	285269	2	Genes in OMIM with at least one phenotype
3	7504778	7504917	gnomAD-SV_v3_INV_chr3_f5c83f9c	139	2.4e-05	3	0	4.75843	0	rare(AF<0.05)	3	6861115	7741533	ENSG00000196277	ENSG00000196277.17	ENST00000357716	ENST00000357716.9	ENSG00000196277.17	ENSG00000196277	NM_000844.4	protein_coding	GRM7	Neurodevelopmental disorder with seizures, hypotonia, and brain abnormalities, 618922 (3), Autosomal recessive	Orphanet_gene	139	880419	3	Genes in OMIM with at least one phenotype
3	25723245	26718742	gnomAD-SV_v3_INV_chr3_6568694a	995497	8e-06	1	0	1.58614	0	rare(AF<0.05)	3	25718944	25783443	ENSG00000151092	ENSG00000151092.18	ENST00000280700	ENST00000280700.10	ENSG00000151092.18	ENSG00000151092	NM_018297.4	protein_coding	NGLY1	Congenital disorder of deglycosylation 1, 615273 (3), Autosomal recessive	Orphanet_gene	60198	64500	2	Genes in OMIM with at least one phenotype
3	42141689	42142251	gnomAD-SV_v3_INV_chr3_1dcbf594	562	1.6e-05	2	0	3.17229	0	rare(AF<0.05)	3	42091357	42225890	ENSG00000182606	ENSG00000182606.17	ENST00000327628	ENST00000327628.10	ENSG00000182606.17	ENSG00000182606	NM_001042646.3	protein_coding	TRAK1	Developmental and epileptic encephalopathy 68, 618201 (3), Autosomal recessive	Orphanet_gene	562	134534	3	Genes in OMIM with at least one phenotype
3	43461641	43462243	gnomAD-SV_v3_INV_chr3_c8535706	602	1.6e-05	2	0	3.17229	0	rare(AF<0.05)	3	43365848	43622011	ENSG00000160746	ENSG00000160746.13	ENST00000292246	ENST00000292246.8	ENSG00000160746.13	ENSG00000160746	NM_018075.5	protein_coding	ANO10	Spinocerebellar ataxia, autosomal recessive 10, 613728 (3), Autosomal recessive	Orphanet_gene	602	256164	3	Genes in OMIM with at least one phenotype
3	43475086	43475633	gnomAD-SV_v3_INV_chr3_fca5fd07	547	8e-06	1	0	1.58614	0	rare(AF<0.05)	3	43365848	43622011	ENSG00000160746	ENSG00000160746.13	ENST00000292246	ENST00000292246.8	ENSG00000160746.13	ENSG00000160746	NM_018075.5	protein_coding	ANO10	Spinocerebellar ataxia, autosomal recessive 10, 613728 (3), Autosomal recessive	Orphanet_gene	547	256164	3	Genes in OMIM with at least one phenotype
3	50460591	50463334	gnomAD-SV_v3_INV_chr3_26f748e9	2743	8e-06	1	0	1.58614	0	rare(AF<0.05)	3	50362613	50503634	ENSG00000007402	ENSG00000007402.12	ENST00000424201	ENST00000424201.7	ENSG00000007402.12	ENSG00000007402	NM_006030.4	protein_coding	CACNA2D2	Cerebellar atrophy with seizures and variable developmental delay, 618501 (3), Autosomal recessive	Not_Orphanet_gene	2743	141022	3	Genes in OMIM with at least one phenotype
3	108261187	113011016	gnomAD-SV_v3_INV_chr3_bd6c4207	4749829	1.6e-05	2	0	3.17229	0	rare(AF<0.05)	3	113002444	113019671	ENSG00000163608	ENSG00000163608.15	ENST00000314400	ENST00000314400.10	ENSG00000163608.15	ENSG00000163608	NM_015412.4	protein_coding	NEPRO	Anauxetic dysplasia 3, 618853 (3), Autosomal recessive	Orphanet_gene	8572	17228	2	Genes in OMIM with at least one phenotype
3	121973485	122331066	gnomAD-SV_v3_INV_chr3_26cade0c	357581	8e-06	1	0	1.58614	0	rare(AF<0.05)	3	122325248	122341969	ENSG00000121552	ENSG00000121552.4	ENST00000264474	ENST00000264474.4	ENSG00000121552.4	ENSG00000121552	NM_005213.4	protein_coding	CSTA	Peeling skin syndrome 4, 607936 (3), Autosomal recessive	Orphanet_gene	5818	16722	2	Genes in OMIM with at least one phenotype
3	190075870	190087102	gnomAD-SV_v3_INV_chr3_f14818e0	11232	8e-06	1	0	1.58614	0	rare(AF<0.05)	3	189956728	190120897	ENSG00000090530	ENSG00000090530.10	ENST00000319332	ENST00000319332.10	ENSG00000090530.10	ENSG00000090530	NM_018192.4	protein_coding	P3H2	Myopia, high, with cataract and vitreoretinal degeneration, 614292 (3), Autosomal recessive	Orphanet_gene	11232	164170	3	Genes in OMIM with at least one phenotype
3	190306155	190306355	gnomAD-SV_v3_INV_chr3_0189a397	200	8e-06	1	0	1.58614	0	rare(AF<0.05)	3	190305707	190322446	ENSG00000163347	ENSG00000163347.6	ENST00000295522	ENST00000295522.4	ENSG00000163347.6	ENSG00000163347	NM_021101.5	protein_coding	CLDN1	Ichthyosis, leukocyte vacuoles, alopecia, and sclerosing cholangitis, 607626 (3), Autosomal recessive	Orphanet_gene	200	16740	3	Genes in OMIM with at least one phenotype
4	43008707	43015506	gnomAD-SV_v3_INV_chr4_1457a065	6799	2.4e-05	3	0	4.75843	0	rare(AF<0.05)	4	42892713	43030658	ENSG00000215203	ENSG00000215203.3	ENST00000399770	ENST00000399770.3	ENSG00000215203.3	ENSG00000215203	NM_001080476.3	protein_coding	GRXCR1	Deafness, autosomal recessive 25, 613285 (3), Autosomal recessive	Orphanet_gene	6799	137946	3	Genes in OMIM with at least one phenotype
4	47613698	47617565	gnomAD-SV_v3_INV_chr4_f4af9a33	3867	8e-06	1	0	1.58614	0	rare(AF<0.05)	4	47594001	47838067	ENSG00000145244	ENSG00000145244.12	ENST00000273857	ENST00000273857.9	ENSG00000145244.12	ENSG00000145244	NM_006587.4	protein_coding	CORIN	?Cardiomyopathy, familial hypertrophic, 30, atrial, 620734 (3), Autosomal recessive; Preeclampsia/eclampsia 5, 614595 (3)	Orphanet_gene	3867	244067	3	Genes in OMIM with at least one phenotype
4	70592713	70592774	gnomAD-SV_v3_INV_chr4_ccb10646	61	0.000135	17	0	0.000269644	0	rare(AF<0.05)	4	70592256	70607288	ENSG00000178522	ENSG00000178522.15	ENST00000322937	ENST00000322937.10	ENSG00000178522.15	ENSG00000178522	NM_016519.6	protein_coding	AMBN	Amelogenesis imperfecta, type IF, 616270 (3), Autosomal recessive	Orphanet_gene	61	15033	3	Genes in OMIM with at least one phenotype
4	102731892	102749552	gnomAD-SV_v3_INV_chr4_2ce9b799	17660	8e-06	1	0	1.58614	0	rare(AF<0.05)	4	102630770	102760968	ENSG00000109323	ENSG00000109323.11	ENST00000647097	ENST00000647097.2	ENSG00000109323.11	ENSG00000109323	NM_005908.4	protein_coding	MANBA	Mannosidosis, beta, 248510 (3), Autosomal recessive	Orphanet_gene	17660	130199	3	Genes in OMIM with at least one phenotype
4	109014414	141571440	gnomAD-SV_v3_INV_chr4_7d991b47	32557026	8e-06	1	0	1.58614	0	rare(AF<0.05)	4	108808725	109302658	ENSG00000188517	ENSG00000188517.17	ENST00000399132	ENST00000399132.6	ENSG00000188517.17	ENSG00000188517	NM_198721.4	protein_coding	COL25A1	Fibrosis of extraocular muscles, congenital, 5, 616219 (3), Autosomal recessive	Orphanet_gene	288244	493934	2	Genes in OMIM with at least one phenotype
4	109214006	109215739	gnomAD-SV_v3_INV_chr4_498793db	1733	8e-06	1	0	1.58614	0	rare(AF<0.05)	4	108808725	109302658	ENSG00000188517	ENSG00000188517.17	ENST00000399132	ENST00000399132.6	ENSG00000188517.17	ENSG00000188517	NM_198721.4	protein_coding	COL25A1	Fibrosis of extraocular muscles, congenital, 5, 616219 (3), Autosomal recessive	Orphanet_gene	1733	493934	3	Genes in OMIM with at least one phenotype
4	150627210	150629477	gnomAD-SV_v3_INV_chr4_cfe2ecd0	2267	1.6e-05	2	0	3.17229	0	rare(AF<0.05)	4	150264435	151015284	ENSG00000198589	ENSG00000198589.15	ENST00000651943	ENST00000651943.2	ENSG00000198589.15	ENSG00000198589	NM_001364905.1	protein_coding	LRBA	Immunodeficiency, common variable, 8, with autoimmunity, 614700 (3), Autosomal recessive	Orphanet_gene	2267	750850	3	Genes in OMIM with at least one phenotype
4	165354863	165410031	gnomAD-SV_v3_INV_chr4_f0a683cb	55168	8e-06	1	0	1.58614	0	rare(AF<0.05)	4	165379008	165498547	ENSG00000109472	ENSG00000109472.14	ENST00000402744	ENST00000402744.9	ENSG00000109472.14	ENSG00000109472	NM_001873.4	protein_coding	CPE	BDV syndrome, 619326 (3), Autosomal recessive	Orphanet_gene	31023	119540	2	Genes in OMIM with at least one phenotype
4	182690639	182693344	gnomAD-SV_v3_INV_chr4_1d7965b6	2705	8e-06	1	0	1.58614	0	rare(AF<0.05)	4	182243402	182803024	ENSG00000218336	ENSG00000218336.9	ENST00000511685	ENST00000511685.6	ENSG00000218336.9	ENSG00000218336	NM_001080477.4	protein_coding	TENM3	Microphthalmia, syndromic 15, 615145 (3), Autosomal recessive; ?Microphthalmia, isolated, with coloboma 9, 615145 (3), Autosomal recessive	Orphanet_gene	2705	559623	3	Genes in OMIM with at least one phenotype
5	13847177	13848911	gnomAD-SV_v3_INV_chr5_0adb2342	1734	1.6e-05	2	0	3.17229	0	rare(AF<0.05)	5	13690328	13944688	ENSG00000039139	ENSG00000039139.11	ENST00000265104	ENST00000265104.5	ENSG00000039139.11	ENSG00000039139	NM_001369.3	protein_coding	DNAH5	Ciliary dyskinesia, primary, 3, with or without situs inversus, 608644 (3), Autosomal recessive	Orphanet_gene	1734	254361	3	Genes in OMIM with at least one phenotype
5	60984821	60985642	gnomAD-SV_v3_INV_chr5_c22fdff8	821	8e-06	1	0	1.58614	0	rare(AF<0.05)	5	60945205	61153026	ENSG00000164182	ENSG00000164182.12	ENST00000296597	ENST00000296597.10	ENSG00000164182.12	ENSG00000164182	NM_174889.5	protein_coding	NDUFAF2	Mitochondrial complex I deficiency, nuclear type 10, 618233 (3), Autosomal recessive	Orphanet_gene	821	207822	3	Genes in OMIM with at least one phenotype
5	71384658	71487132	gnomAD-SV_v3_INV_chr5_03beff75	102474	8e-06	1	0	1.58614	0	rare(AF<0.05)	5	71455651	71567820	ENSG00000145734	ENSG00000145734.20	ENST00000358731	ENST00000358731.9	ENSG00000145734.20	ENSG00000145734	NM_018429.3	protein_coding	BDP1	?Deafness, autosomal recessive 112, 618257 (3), Autosomal recessive	Orphanet_gene	31481	112170	2	Genes in OMIM with at least one phenotype
5	74722009	74722091	gnomAD-SV_v3_INV_chr5_4c501a05	82	8e-06	1	0	1.58614	0	rare(AF<0.05)	5	74721206	74767117	ENSG00000164347	ENSG00000164347.18	ENST00000296805	ENST00000296805.8	ENSG00000164347.18	ENSG00000164347	NM_032380.5	protein_coding	GFM2	Combined oxidative phosphorylation deficiency 39, 618397 (3), Autosomal recessive	Orphanet_gene	82	45912	3	Genes in OMIM with at least one phenotype
5	179217488	179217797	gnomAD-SV_v3_INV_chr5_4ee92082	309	1.6e-05	2	0	3.17229	0	rare(AF<0.05)	5	179110853	179345461	ENSG00000087116	ENSG00000087116.17	ENST00000251582	ENST00000251582.12	ENSG00000087116.17	ENSG00000087116	NM_014244.5	protein_coding	ADAMTS2	Ehlers-Danlos syndrome, dermatosparaxis type, 225410 (3), Autosomal recessive	Orphanet_gene	309	234609	3	Genes in OMIM with at least one phenotype
6	669745	672380	gnomAD-SV_v3_INV_chr6_19f71828	2635	1.6e-05	2	0	3.17229	0	rare(AF<0.05)	6	485154	693139	ENSG00000112685	ENSG00000112685.14	ENST00000230449	ENST00000230449.9	ENSG00000112685.14	ENSG00000112685	NM_018303.6	protein_coding	EXOC2	Neurodevelopmental disorder with dysmorphic facies and cerebellar hypoplasia, 619306 (3), Autosomal recessive	Not_Orphanet_gene	2635	207986	3	Genes in OMIM with at least one phenotype
6	5767255	5767498	gnomAD-SV_v3_INV_chr6_214e2bd6	243	7.9e-05	10	0	0.000158614	0	rare(AF<0.05)	6	5261513	5771583	ENSG00000145982	ENSG00000145982.13	ENST00000274680	ENST00000274680.9	ENSG00000145982.13	ENSG00000145982	NM_006567.5	protein_coding	FARS2	Combined oxidative phosphorylation deficiency 14, 614946 (3), Autosomal recessive; Spastic paraplegia 77, autosomal recessive, 617046 (3), Autosomal recessive	Orphanet_gene	243	510071	3	Genes in OMIM with at least one phenotype
6	33711334	130803682	gnomAD-SV_v3_INV_chr6_73685e71	97092348	8e-06	1	0	1.58614	0	rare(AF<0.05)	6	33696764	33711700	ENSG00000137288	ENSG00000137288.10	ENST00000607484	ENST00000607484.6	ENSG00000137288.10	ENSG00000137288	NM_032340.4	protein_coding	UQCC2	Mitochondrial complex III deficiency, nuclear type 7, 615824 (3), Autosomal recessive	Orphanet_gene	366	14937	2	Genes in OMIM with at least one phenotype
6	49446670	49454065	gnomAD-SV_v3_INV_chr6_db3068b9	7395	8e-06	1	0	1.58614	0	rare(AF<0.05)	6	49430360	49463253	ENSG00000146085	ENSG00000146085.8	ENST00000274813	ENST00000274813.4	ENSG00000146085.8	ENSG00000146085	NM_000255.4	protein_coding	MMUT	Methylmalonic aciduria, mut(0) type, 251000 (3), Autosomal recessive	Orphanet_gene	7395	32894	3	Genes in OMIM with at least one phenotype
6	54164862	54168480	gnomAD-SV_v3_INV_chr6_6556b04d	3618	3.2e-05	4	0	6.34457	0	rare(AF<0.05)	6	54111443	54266280	ENSG00000146147	ENSG00000146147.15	ENST00000502396	ENST00000502396.6	ENSG00000146147.15	ENSG00000146147	NM_001281747.2	protein_coding	MLIP	Myopathy with myalgia, increased serum creatine kinase, and with or without episodic rhabdomyolysis, 620138 (3), Autosomal recessive	Not_Orphanet_gene	3618	154838	3	Genes in OMIM with at least one phenotype
6	54259816	55453530	gnomAD-SV_v3_INV_chr6_1435632c	1193714	8e-06	1	0	1.58614	0	rare(AF<0.05)	6	54111443	54266280	ENSG00000146147	ENSG00000146147.15	ENST00000502396	ENST00000502396.6	ENSG00000146147.15	ENSG00000146147	NM_001281747.2	protein_coding	MLIP	Myopathy with myalgia, increased serum creatine kinase, and with or without episodic rhabdomyolysis, 620138 (3), Autosomal recessive	Not_Orphanet_gene	6464	154838	2	Genes in OMIM with at least one phenotype
6	64168095	64168841	gnomAD-SV_v3_INV_chr6_ad0f8a96	746	8e-06	1	0	1.58614	0	rare(AF<0.05)	6	63719980	65707226	ENSG00000188107	ENSG00000188107.15	ENST00000503581	ENST00000503581.6	ENSG00000188107.15	ENSG00000188107	NM_001142800.2	protein_coding	EYS	Retinitis pigmentosa 25, 602772 (3), Autosomal recessive	Orphanet_gene	746	1987247	3	Genes in OMIM with at least one phenotype
6	64775835	64775996	gnomAD-SV_v3_INV_chr6_9a019725	161	4e-05	5	0	7.93072	0	rare(AF<0.05)	6	63719980	65707226	ENSG00000188107	ENSG00000188107.15	ENST00000503581	ENST00000503581.6	ENSG00000188107.15	ENSG00000188107	NM_001142800.2	protein_coding	EYS	Retinitis pigmentosa 25, 602772 (3), Autosomal recessive	Orphanet_gene	161	1987247	3	Genes in OMIM with at least one phenotype
6	65276232	66914065	gnomAD-SV_v3_INV_chr6_80937097	1637833	8e-06	1	0	1.58614	0	rare(AF<0.05)	6	63719980	65707226	ENSG00000188107	ENSG00000188107.15	ENST00000503581	ENST00000503581.6	ENSG00000188107.15	ENSG00000188107	NM_001142800.2	protein_coding	EYS	Retinitis pigmentosa 25, 602772 (3), Autosomal recessive	Orphanet_gene	430994	1987247	2	Genes in OMIM with at least one phenotype
6	65423979	66324411	gnomAD-SV_v3_INV_chr6_d5cb0da1	900432	8e-06	1	0	1.58614	0	rare(AF<0.05)	6	63719980	65707226	ENSG00000188107	ENSG00000188107.15	ENST00000503581	ENST00000503581.6	ENSG00000188107.15	ENSG00000188107	NM_001142800.2	protein_coding	EYS	Retinitis pigmentosa 25, 602772 (3), Autosomal recessive	Orphanet_gene	283247	1987247	2	Genes in OMIM with at least one phenotype
6	80282503	80282983	gnomAD-SV_v3_INV_chr6_8c7d2e30	480	8e-06	1	0	1.58614	0	rare(AF<0.05)	6	80106671	80346270	ENSG00000083123	ENSG00000083123.15	ENST00000320393	ENST00000320393.9	ENSG00000083123.15	ENSG00000083123	NM_183050.4	protein_coding	BCKDHB	Maple syrup urine disease, type Ib, 620698 (3), Autosomal recessive	Orphanet_gene	480	239600	3	Genes in OMIM with at least one phenotype
7	6007774	6098582	gnomAD-SV_v3_INV_chr7_50323bd0	90808	1.6e-05	2	0	3.17229	0	rare(AF<0.05)	7	5970925	6009049	ENSG00000122512	ENSG00000122512.17	ENST00000265849	ENST00000265849.12	ENSG00000122512.17	ENSG00000122512	NM_000535.7	protein_coding	PMS2	Lynch syndrome 4, 614337 (3); Mismatch repair cancer syndrome 4, 619101 (3), Autosomal recessive	Orphanet_gene	1275	38125	2	Genes in OMIM with at least one phenotype
7	21726781	21728240	gnomAD-SV_v3_INV_chr7_2f718130	1459	8e-06	1	0	1.58614	0	rare(AF<0.05)	7	21543039	21901839	ENSG00000105877	ENSG00000105877.19	ENST00000409508	ENST00000409508.8	ENSG00000105877.19	ENSG00000105877	NM_001277115.2	protein_coding	DNAH11	Ciliary dyskinesia, primary, 7, with or without situs inversus, 611884 (3), Autosomal recessive	Orphanet_gene	1459	358801	3	Genes in OMIM with at least one phenotype
7	40549656	40669841	gnomAD-SV_v3_INV_chr7_1bce303f	120185	8e-06	1	0	1.58614	0	rare(AF<0.05)	7	40135005	40860763	ENSG00000175600	ENSG00000175600.16	ENST00000335693	ENST00000335693.9	ENSG00000175600.16	ENSG00000175600	NM_001193313.2	protein_coding	SUGCT	Glutaric aciduria III, 231690 (3), Autosomal recessive	Orphanet_gene	120185	725759	3	Genes in OMIM with at least one phenotype
7	80673307	80673376	gnomAD-SV_v3_INV_chr7_4a432686	69	0.000254	32	0	0.000507566	0	rare(AF<0.05)	7	80638642	80679274	ENSG00000135218	ENSG00000135218.19	ENST00000447544	ENST00000447544.7	ENSG00000135218.19	ENSG00000135218	NM_001001548.3	protein_coding	CD36	Platelet glycoprotein IV deficiency, 608404 (3), Autosomal recessive; {Coronary heart disease, susceptibility to, 7}, 610938 (3); {Malaria, cerebral, susceptibility to}, 611162 (3); {Malaria, cerebral, reduced risk of}, 611162 (3)	Not_Orphanet_gene	69	40633	3	Genes in OMIM with at least one phenotype
7	82088574	108828274	gnomAD-SV_v3_INV_chr7_913e04f1	26739700	8e-06	1	0	1.58614	0	rare(AF<0.05)	7	81946444	82443777	ENSG00000153956	ENSG00000153956.17	ENST00000356860	ENST00000356860.8	ENSG00000153956.17	ENSG00000153956	NM_000722.4	protein_coding	CACNA2D1	Developmental and epileptic encephalopathy 110, 620149 (3), Autosomal recessive	Orphanet_gene	355203	497334	2	Genes in OMIM with at least one phenotype
7	82152636	82153375	gnomAD-SV_v3_INV_chr7_bf3da633	739	8e-06	1	0	1.58614	0	rare(AF<0.05)	7	81946444	82443777	ENSG00000153956	ENSG00000153956.17	ENST00000356860	ENST00000356860.8	ENSG00000153956.17	ENSG00000153956	NM_000722.4	protein_coding	CACNA2D1	Developmental and epileptic encephalopathy 110, 620149 (3), Autosomal recessive	Orphanet_gene	739	497334	3	Genes in OMIM with at least one phenotype
7	82789479	82789939	gnomAD-SV_v3_INV_chr7_287abd14	460	8e-06	1	0	1.58614	0	rare(AF<0.05)	7	82754012	83162884	ENSG00000186472	ENSG00000186472.20	ENST00000333891	ENST00000333891.14	ENSG00000186472.20	ENSG00000186472	NM_033026.6	protein_coding	PCLO	?Pontocerebellar hypoplasia, type 3, 608027 (3), Autosomal recessive	Orphanet_gene	460	408873	3	Genes in OMIM with at least one phenotype
7	99584092	141609421	gnomAD-SV_v3_INV_chr7_019ada5b	42025329	8e-06	1	0	1.58617	0	rare(AF<0.05)	7	141551410	141655244	ENSG00000006530	ENSG00000006530.18	ENST00000649286	ENST00000649286.2	ENSG00000006530.18	ENSG00000006530	NM_018238.4	protein_coding	AGK	Cataract 38, autosomal recessive, 614691 (3), Autosomal recessive; Sengers syndrome, 212350 (3), Autosomal recessive	Orphanet_gene	58011	103835	2	Genes in OMIM with at least one phenotype
7	100117334	100118297	gnomAD-SV_v3_INV_chr7_ea8e35bc	963	8e-06	1	0	1.58614	0	rare(AF<0.05)	7	100107070	100119358	ENSG00000106290	ENSG00000106290.16	ENST00000453269	ENST00000453269.7	ENSG00000106290.16	ENSG00000106290	NM_139315.3	protein_coding	TAF6	Alazami-Yuan syndrome, 617126 (3), Autosomal recessive	Not_Orphanet_gene	963	12289	3	Genes in OMIM with at least one phenotype
7	108418287	108421534	gnomAD-SV_v3_INV_chr7_322679d9	3247	3.2e-05	4	0	6.34457	0	rare(AF<0.05)	7	108147649	108456436	ENSG00000091129	ENSG00000091129.22	ENST00000379028	ENST00000379028.8	ENSG00000091129.22	ENSG00000091129	NM_001037132.4	protein_coding	NRCAM	Neurodevelopmental disorder with neuromuscular and skeletal abnormalities, 619833 (3), Autosomal recessive	Orphanet_gene	3247	308788	3	Genes in OMIM with at least one phenotype
7	124607350	139914191	gnomAD-SV_v3_INV_chr7_68f47166	15306841	8e-06	1	0	1.58617	0	rare(AF<0.05)	7	139829264	140020293	ENSG00000059377	ENSG00000059377.19	ENST00000448866	ENST00000448866.7	ENSG00000059377.19	ENSG00000059377	NM_001061.7	protein_coding	TBXAS1	Ghosal hematodiaphyseal syndrome, 231095 (3), Autosomal recessive	Orphanet_gene	84927	191030	2	Genes in OMIM with at least one phenotype
7	146097076	146414059	gnomAD-SV_v3_INV_chr7_abd6424c	316983	8e-06	1	0	1.58614	0	rare(AF<0.05)	7	146116801	148420998	ENSG00000174469	ENSG00000174469.23	ENST00000361727	ENST00000361727.8	ENSG00000174469.23	ENSG00000174469	NM_014141.6	protein_coding	CNTNAP2	Pitt-Hopkins like syndrome 1, 610042 (3), Autosomal recessive; {Autism susceptibility 15}, 612100 (3)	Orphanet_gene	297258	2304198	2	Genes in OMIM with at least one phenotype
7	148311159	148311781	gnomAD-SV_v3_INV_chr7_80d3a157	622	8e-06	1	0	1.58614	0	rare(AF<0.05)	7	146116801	148420998	ENSG00000174469	ENSG00000174469.23	ENST00000361727	ENST00000361727.8	ENSG00000174469.23	ENSG00000174469	NM_014141.6	protein_coding	CNTNAP2	Pitt-Hopkins like syndrome 1, 610042 (3), Autosomal recessive; {Autism susceptibility 15}, 612100 (3)	Orphanet_gene	622	2304198	3	Genes in OMIM with at least one phenotype
7	152648857	152651264	gnomAD-SV_v3_INV_chr7_d7e79b3f	2407	1.6e-05	2	0	3.17229	0	rare(AF<0.05)	7	152644776	152676141	ENSG00000196584	ENSG00000196584.4	ENST00000359321	ENST00000359321.2	ENSG00000196584.4	ENSG00000196584	NM_005431.2	protein_coding	XRCC2	Spermatogenic failure 50, 619145 (3), Autosomal recessive; ?Premature ovarian failure 17, 619146 (3), Autosomal recessive; ?Fanconi anemia, complementation group U, 617247 (3), Autosomal recessive	Orphanet_gene	2407	31366	3	Genes in OMIM with at least one phenotype
8	6327029	6427862	gnomAD-SV_v3_INV_chr8_6e5cbc7a	100833	8e-06	1	0	1.58614	0	rare(AF<0.05)	8	6406627	6648508	ENSG00000147316	ENSG00000147316.15	ENST00000344683	ENST00000344683.10	ENSG00000147316.15	ENSG00000147316	NM_024596.5	protein_coding	MCPH1	Microcephaly 1, primary, autosomal recessive, 251200 (3), Autosomal recessive	Orphanet_gene	21235	241882	2	Genes in OMIM with at least one phenotype
8	37766892	37767851	gnomAD-SV_v3_INV_chr8_11d5b61f	959	5.6e-05	7	0	0.00011103	0	rare(AF<0.05)	8	37762645	37779768	ENSG00000147471	ENSG00000147471.12	ENST00000328195	ENST00000328195.8	ENSG00000147471.12	ENSG00000147471	NM_007198.4	protein_coding	PLPBP	Epilepsy, early-onset, 1, vitamin B6-dependent, 617290 (3), Autosomal recessive	Orphanet_gene	959	17124	3	Genes in OMIM with at least one phenotype
8	47264128	47266271	gnomAD-SV_v3_INV_chr8_ce121a76	2143	2.4e-05	3	0	4.75843	0	rare(AF<0.05)	8	47260938	47736306	ENSG00000164808	ENSG00000164808.17	ENST00000297423	ENST00000297423.9	ENSG00000164808.17	ENSG00000164808	NM_001080394.4	protein_coding	SPIDR	Ovarian dysgenesis 9, 619665 (3), Autosomal recessive	Orphanet_gene	2143	475369	3	Genes in OMIM with at least one phenotype
8	60205407	60499436	gnomAD-SV_v3_INV_chr8_a2e68ebe	294029	8e-06	1	0	1.58614	0	rare(AF<0.05)	8	60185412	60281400	ENSG00000178538	ENSG00000178538.10	ENST00000317995	ENST00000317995.5	ENSG00000178538.10	ENSG00000178538	NM_004056.6	protein_coding	CA8	Cerebellar ataxia, impaired intellectual development and dysequilibrium syndrome 3, 613227 (3), Autosomal recessive	Orphanet_gene	75993	95989	2	Genes in OMIM with at least one phenotype
8	64781694	64783144	gnomAD-SV_v3_INV_chr8_3d82bb46	1450	8e-06	1	0	1.58614	0	rare(AF<0.05)	8	64590851	64798737	ENSG00000172817	ENSG00000172817.4	ENST00000310193	ENST00000310193.4	ENSG00000172817.4	ENSG00000172817	NM_004820.5	protein_coding	CYP7B1	Spastic paraplegia 5A, autosomal recessive, 270800 (3), Autosomal recessive; Bile acid synthesis defect, congenital, 3, 613812 (3), Autosomal recessive	Orphanet_gene	1450	207887	3	Genes in OMIM with at least one phenotype
8	99340119	123580749	gnomAD-SV_v3_INV_chr8_5172bfeb	24240630	8e-06	1	0	1.58614	0	rare(AF<0.05)	8	99013274	99877580	ENSG00000132549	ENSG00000132549.20	ENST00000358544	ENST00000358544.7	ENSG00000132549.20	ENSG00000132549		protein_coding	VPS13B	Cohen syndrome, 216550 (3), Autosomal recessive	Orphanet_gene	537461	864307	2	Genes in OMIM with at least one phenotype
9	77310951	77318046	gnomAD-SV_v3_INV_chr9_fe90ceae	7095	8e-06	1	0	1.58614	0	rare(AF<0.05)	9	77177534	77421537	ENSG00000197969	ENSG00000197969.14	ENST00000360280	ENST00000360280.8	ENSG00000197969.14	ENSG00000197969	NM_033305.3	protein_coding	VPS13A	Choreoacanthocytosis, 200150 (3), Autosomal recessive	Orphanet_gene	7095	244004	3	Genes in OMIM with at least one phenotype
9	77388534	77392933	gnomAD-SV_v3_INV_chr9_1fee8e84	4399	1.6e-05	2	0	3.17229	0	rare(AF<0.05)	9	77177534	77421537	ENSG00000197969	ENSG00000197969.14	ENST00000360280	ENST00000360280.8	ENSG00000197969.14	ENSG00000197969	NM_033305.3	protein_coding	VPS13A	Choreoacanthocytosis, 200150 (3), Autosomal recessive	Orphanet_gene	4399	244004	3	Genes in OMIM with at least one phenotype
9	94603488	94696351	gnomAD-SV_v3_INV_chr9_f3594ec4	92863	2.4e-05	3	0	4.75843	0	rare(AF<0.05)	9	94603133	94639518	ENSG00000165140	ENSG00000165140.12	ENST00000375326	ENST00000375326.9	ENSG00000165140.12	ENSG00000165140	NM_000507.4	protein_coding	FBP1	Fructose-1,6-bisphosphatase deficiency, 229700 (3), Autosomal recessive	Orphanet_gene	36030	36386	2	Genes in OMIM with at least one phenotype
9	105247017	105897268	gnomAD-SV_v3_INV_chr9_891131af	650251	8e-06	1	0	1.58614	0	rare(AF<0.05)	9	105244651	105397346	ENSG00000070214	ENSG00000070214.17	ENST00000374720	ENST00000374720.8	ENSG00000070214.17	ENSG00000070214	NM_080546.5	protein_coding	SLC44A1	Neurodegeneration, childhood-onset, with ataxia, tremor, optic atrophy, and cognitive decline, 618868 (3), Autosomal recessive	Not_Orphanet_gene	150329	152696	2	Genes in OMIM with at least one phenotype
9	130565251	131089436	gnomAD-SV_v3_INV_chr9_6b66d6f0	524185	1.6e-05	2	0	3.17229	0	rare(AF<0.05)	9	131009174	131094473	ENSG00000050555	ENSG00000050555.19	ENST00000361069	ENST00000361069.9	ENSG00000050555.19	ENSG00000050555	NM_006059.4	protein_coding	LAMC3	Cortical malformations, occipital, 614115 (3), Autosomal recessive	Orphanet_gene	80262	85300	2	Genes in OMIM with at least one phenotype
9	130759952	131179863	gnomAD-SV_v3_INV_chr9_f45e2e8f	419911	8e-06	1	0	1.58614	0	rare(AF<0.05)	9	131125586	131234663	ENSG00000126883	ENSG00000126883.19	ENST00000359428	ENST00000359428.10	ENSG00000126883.19	ENSG00000126883	NM_005085.4	protein_coding	NUP214	Leukemia, T-cell acute lymphoblastic, somatic, 613065 (3); Leukemia, acute myeloid, somatic, 601626 (3); {Encephalopathy, acute, infection-induced, susceptibility to, 9}, 618426 (3), Autosomal recessive	Orphanet_gene	54277	109078	2	Genes in OMIM with at least one phenotype
10	60304598	60305225	gnomAD-SV_v3_INV_chr10_57b64c94	627	6.3e-05	8	0	0.000126891	0	rare(AF<0.05)	10	60026298	60389875	ENSG00000151150	ENSG00000151150.22	ENST00000280772	ENST00000280772.7	ENSG00000151150.22	ENSG00000151150	NM_020987.5	protein_coding	ANK3	Intellectual developmental disorder, autosomal recessive 37, 615493 (3), Autosomal recessive	Orphanet_gene	627	363578	3	Genes in OMIM with at least one phenotype
10	80478375	84201283	gnomAD-SV_v3_INV_chr10_8df0a404	3722908	8e-06	1	0	1.58614	0	rare(AF<0.05)	10	84194537	84218694	ENSG00000148600	ENSG00000148600.15	ENST00000623527	ENST00000623527.4	ENSG00000148600.15	ENSG00000148600	NM_033100.4	protein_coding	CDHR1	Macular dystrophy, retinal, 613660 (3), Autosomal recessive; Cone-rod dystrophy 15, 613660 (3), Autosomal recessive; Retinitis pigmentosa 65, 613660 (3), Autosomal recessive	Orphanet_gene	6746	24158	2	Genes in OMIM with at least one phenotype
10	98937203	98940931	gnomAD-SV_v3_INV_chr10_46caf1c5	3728	8e-06	1	0	1.58614	0	rare(AF<0.05)	10	98457077	99235852	ENSG00000172987	ENSG00000172987.14	ENST00000370552	ENST00000370552.8	ENSG00000172987.14	ENSG00000172987	NM_021828.5	protein_coding	HPSE2	Urofacial syndrome 1, 236730 (3), Autosomal recessive	Orphanet_gene	3728	778776	3	Genes in OMIM with at least one phenotype
11	9263333	9263798	gnomAD-SV_v3_INV_chr11_daec5623	465	8e-06	1	0	1.58614	0	rare(AF<0.05)	11	9138825	9265350	ENSG00000184014	ENSG00000184014.9	ENST00000328194	ENST00000328194.8	ENSG00000184014.9	ENSG00000184014	NM_015213.4	protein_coding	DENND5A	Developmental and epileptic encephalopathy 49, 617281 (3), Autosomal recessive	Not_Orphanet_gene	465	126526	3	Genes in OMIM with at least one phenotype
11	32253576	108590138	gnomAD-SV_v3_INV_chr11_8b72278b	76336562	2.4e-05	3	0	4.75851	0	rare(AF<0.05)	11	108505435	108593768	ENSG00000110723	ENSG00000110723.12	ENST00000265843	ENST00000265843.9	ENSG00000110723.12	ENSG00000110723	NM_015065.3	protein_coding	EXPH5	Epidermolysis bullosa simplex 4, localized or generalized intermediate, autosomal recessive, 615028 (3), Autosomal recessive	Orphanet_gene	84703	88334	2	Genes in OMIM with at least one phenotype
11	47291506	122830262	gnomAD-SV_v3_INV_chr11_da053a51	75538756	8e-06	1	0	1.58614	0	rare(AF<0.05)	11	47270133	47330031	ENSG00000110514	ENSG00000110514.20	ENST00000706887	ENST00000706887.1	ENSG00000110514.20	ENSG00000110514	NM_001376571.1	protein_coding	MADD	Neurodevelopmental disorder with dysmorphic facies, impaired speech and hypotonia, 619005 (3), Autosomal recessive; DEEAH syndrome, 619004 (3), Autosomal recessive	Orphanet_gene	38525	59899	2	Genes in OMIM with at least one phenotype
11	78521355	123969268	gnomAD-SV_v3_INV_chr11_3a386ace	45447913	8e-06	1	0	1.58614	0	rare(AF<0.05)	11	78435968	78574864	ENSG00000137513	ENSG00000137513.11	ENST00000281038	ENST00000281038.10	ENSG00000137513.11	ENSG00000137513	NM_024678.6	protein_coding	NARS2	Combined oxidative phosphorylation deficiency 24, 616239 (3), Autosomal recessive; ?Deafness, autosomal recessive 94, 618434 (3), Autosomal recessive	Orphanet_gene	53509	138897	2	Genes in OMIM with at least one phenotype
11	111849950	111850579	gnomAD-SV_v3_INV_chr11_ad812a37	629	6.3e-05	8	0	0.000126891	0	rare(AF<0.05)	11	111782195	111871581	ENSG00000086848	ENSG00000086848.15	ENST00000616540	ENST00000616540.5	ENSG00000086848.15	ENSG00000086848	NM_024740.2	protein_coding	ALG9	Gillessen-Kaesbach-Nishimura syndrome, 263210 (3), Autosomal recessive; Congenital disorder of glycosylation, type Il, 608776 (3), Autosomal recessive	Orphanet_gene	629	89387	3	Genes in OMIM with at least one phenotype
11	125891230	125891647	gnomAD-SV_v3_INV_chr11_296b9ed3	417	2.4e-05	3	0	4.75843	0	rare(AF<0.05)	11	125887668	125900646	ENSG00000198331	ENSG00000198331.11	ENST00000425380	ENST00000425380.7	ENSG00000198331.11	ENSG00000198331	NM_001134793.2	protein_coding	HYLS1	Hydrolethalus syndrome, 236680 (3), Autosomal recessive	Orphanet_gene	417	12979	3	Genes in OMIM with at least one phenotype
12	3905721	4687473	gnomAD-SV_v3_INV_chr12_3e14e054	781752	8e-06	1	0	1.58614	0	rare(AF<0.05)	12	4649114	4694317	ENSG00000139180	ENSG00000139180.11	ENST00000266544	ENST00000266544.10	ENSG00000139180.11	ENSG00000139180	NM_005002.5	protein_coding	NDUFA9	Mitochondrial complex I deficiency, nuclear type 26, 618247 (3), Autosomal recessive	Not_Orphanet_gene	38359	45204	2	Genes in OMIM with at least one phenotype
12	40939781	40940430	gnomAD-SV_v3_INV_chr12_3c272179	649	8e-06	1	0	1.58614	0	rare(AF<0.05)	12	40692439	41072415	ENSG00000018236	ENSG00000018236.15	ENST00000551295	ENST00000551295.7	ENSG00000018236.15	ENSG00000018236	NM_001843.4	protein_coding	CNTN1	Congenital myopathy 12, 612540 (3), Autosomal recessive	Orphanet_gene	649	379977	3	Genes in OMIM with at least one phenotype
12	80345321	80346284	gnomAD-SV_v3_INV_chr12_502fb2e7	963	8e-06	1	0	1.58614	0	rare(AF<0.05)	12	80099537	80380880	ENSG00000165899	ENSG00000165899.12	ENST00000547103	ENST00000547103.7	ENSG00000165899.12	ENSG00000165899	NM_001378609.3	protein_coding	OTOGL	Deafness, autosomal recessive 84B, 614944 (3), Autosomal recessive	Orphanet_gene	963	281344	3	Genes in OMIM with at least one phenotype
12	102447498	102447866	gnomAD-SV_v3_INV_chr12_cdeaf651	368	1.6e-05	2	0	3.17229	0	rare(AF<0.05)	12	102395874	102480563	ENSG00000017427	ENSG00000017427.17	ENST00000337514	ENST00000337514.11	ENSG00000017427.17	ENSG00000017427	NM_000618.5	protein_coding	IGF1	Insulin-like growth factor I deficiency, 608747 (3), Autosomal recessive	Orphanet_gene	368	84690	3	Genes in OMIM with at least one phenotype
12	102846034	103364077	gnomAD-SV_v3_INV_chr12_bbf8dd1e	518043	8e-06	1	0	1.58614	0	rare(AF<0.05)	12	102836889	102917244	ENSG00000171759	ENSG00000171759.10	ENST00000553106	ENST00000553106.6	ENSG00000171759.10	ENSG00000171759	NM_000277.3	protein_coding	PAH	[Hyperphenylalaninemia, non-PKU mild], 261600 (3), Autosomal recessive; Phenylketonuria, 261600 (3), Autosomal recessive	Orphanet_gene	71210	80356	2	Genes in OMIM with at least one phenotype
12	123251761	123252094	gnomAD-SV_v3_INV_chr12_3781b170	333	8e-06	1	0	1.58614	0	rare(AF<0.05)	12	123233436	123257960	ENSG00000130921	ENSG00000130921.9	ENST00000253233	ENST00000253233.6	ENSG00000130921.9	ENSG00000130921	NM_152269.5	protein_coding	MTRFR	Spastic paraplegia 55, autosomal recessive, 615035 (3), Autosomal recessive; Combined oxidative phosphorylation deficiency 7, 613559 (3), Autosomal recessive	Orphanet_gene	333	24525	3	Genes in OMIM with at least one phenotype
12	132748254	132752885	gnomAD-SV_v3_INV_chr12_f3682651	4631	8e-06	1	0	1.58614	0	rare(AF<0.05)	12	132725503	132761832	ENSG00000176915	ENSG00000176915.15	ENST00000357997	ENST00000357997.10	ENSG00000176915.15	ENSG00000176915	NM_015114.3	protein_coding	ANKLE2	Microcephaly 16, primary, autosomal recessive, 616681 (3), Autosomal recessive	Orphanet_gene	4631	36330	3	Genes in OMIM with at least one phenotype
13	50934207	50935738	gnomAD-SV_v3_INV_chr13_336efc24	1531	1.6e-05	2	0	3.17229	0	rare(AF<0.05)	13	50909791	50956762	ENSG00000136104	ENSG00000136104.22	ENST00000336617	ENST00000336617.8	ENSG00000136104.22	ENSG00000136104	NM_024570.4	protein_coding	RNASEH2B	Aicardi-Goutieres syndrome 2, 610181 (3), Autosomal recessive	Orphanet_gene	1531	46972	3	Genes in OMIM with at least one phenotype
13	94081335	94081495	gnomAD-SV_v3_INV_chr13_2cc257be	160	7.1e-05	9	0	0.000142753	0	rare(AF<0.05)	13	93226807	94408020	ENSG00000183098	ENSG00000183098.12	ENST00000377047	ENST00000377047.9	ENSG00000183098.12	ENSG00000183098	NM_005708.5	protein_coding	GPC6	Omodysplasia 1, 258315 (3), Autosomal recessive	Orphanet_gene	160	1181214	3	Genes in OMIM with at least one phenotype
13	94271122	94271725	gnomAD-SV_v3_INV_chr13_f07dcbb7	603	8e-06	1	0	1.58614	0	rare(AF<0.05)	13	93226807	94408020	ENSG00000183098	ENSG00000183098.12	ENST00000377047	ENST00000377047.9	ENSG00000183098.12	ENSG00000183098	NM_005708.5	protein_coding	GPC6	Omodysplasia 1, 258315 (3), Autosomal recessive	Orphanet_gene	603	1181214	3	Genes in OMIM with at least one phenotype
14	31758116	31784417	gnomAD-SV_v3_INV_chr14_090978a7	26301	3.2e-05	4	0	6.34457	0	rare(AF<0.05)	14	31561404	31861224	ENSG00000151413	ENSG00000151413.17	ENST00000281081	ENST00000281081.12	ENSG00000151413.17	ENSG00000151413	NM_025152.3	protein_coding	NUBPL	Mitochondrial complex I deficiency, nuclear type 21, 618242 (3), Autosomal recessive	Orphanet_gene	26301	299821	3	Genes in OMIM with at least one phenotype
14	60214891	67756687	gnomAD-SV_v3_INV_chr14_0967a120	7541796	8e-06	1	0	1.58614	0	rare(AF<0.05)	14	67746522	67816590	ENSG00000072121	ENSG00000072121.17	ENST00000347230	ENST00000347230.9	ENSG00000072121.17	ENSG00000072121	NM_015346.4	protein_coding	ZFYVE26	Spastic paraplegia 15, autosomal recessive, 270700 (3), Autosomal recessive	Orphanet_gene	10165	70069	2	Genes in OMIM with at least one phenotype
15	31831586	31908948	gnomAD-SV_v3_INV_chr15_9e745fae	77362	1.6e-05	2	0	3.17229	0	rare(AF<0.05)	15	31475398	31870673	ENSG00000169918	ENSG00000169918.10	ENST00000307050	ENST00000307050.6	ENSG00000169918.10	ENSG00000169918	NM_001382637.1	protein_coding	OTUD7A	Neurodevelopmental disorder with hypotonia and seizures, 620790 (3), Autosomal recessive	Not_Orphanet_gene	39087	395276	2	Genes in OMIM with at least one phenotype
15	36616294	36616796	gnomAD-SV_v3_INV_chr15_cfc1170d	502	1.6e-05	2	0	3.17229	0	rare(AF<0.05)	15	36579626	36810244	ENSG00000186073	ENSG00000186073.14	ENST00000566621	ENST00000566621.6	ENSG00000186073.14	ENSG00000186073	NM_001321759.2	protein_coding	CDIN1	Dyserythropoietic anemia, congenital, type Ib, 615631 (3), Autosomal recessive	Orphanet_gene	502	230619	3	Genes in OMIM with at least one phenotype
16	17320640	20427050	gnomAD-SV_v3_INV_chr16_4726922e	3106410	8e-06	1	0	1.58614	0	rare(AF<0.05)	16	17101769	17470960	ENSG00000103489	ENSG00000103489.12	ENST00000261381	ENST00000261381.7	ENSG00000103489.12	ENSG00000103489	NM_022166.4	protein_coding	XYLT1	Desbuquois dysplasia 2, 615777 (3), Autosomal recessive; {Pseudoxanthoma elasticum, modifier of severity of}, 264800 (3), Autosomal recessive	Orphanet_gene	150320	369192	2	Genes in OMIM with at least one phenotype
16	57251013	57251143	gnomAD-SV_v3_INV_chr16_f018f5c2	130	2.4e-05	3	0	4.75843	0	rare(AF<0.05)	16	57245259	57253635	ENSG00000102931	ENSG00000102931.8	ENST00000219204	ENST00000219204.8	ENSG00000102931.8	ENSG00000102931	NM_012106.4	protein_coding	ARL2BP	Retinitis pigmentosa with or without situs inversus, 615434 (3), Autosomal recessive	Orphanet_gene	130	8377	3	Genes in OMIM with at least one phenotype
16	72139233	72140980	gnomAD-SV_v3_INV_chr16_86747483	1747	3.2e-05	4	0	6.34457	0	rare(AF<0.05)	16	72119097	72172155	ENSG00000118557	ENSG00000118557.16	ENST00000237353	ENST00000237353.15	ENSG00000118557.16	ENSG00000118557	NM_031293.3	protein_coding	PMFBP1	Spermatogenic failure 31, 618112 (3), Autosomal recessive	Orphanet_gene	1747	53059	3	Genes in OMIM with at least one phenotype
16	78126682	78130795	gnomAD-SV_v3_INV_chr16_a69350fe	4113	8e-06	1	0	1.58614	0	rare(AF<0.05)	16	78099654	79212667	ENSG00000186153	ENSG00000186153.19	ENST00000566780	ENST00000566780.6	ENSG00000186153.19	ENSG00000186153	NM_016373.4	protein_coding	WWOX	Esophageal squamous cell carcinoma, somatic, 133239 (3); Developmental and epileptic encephalopathy 28, 616211 (3), Autosomal recessive; Spinocerebellar ataxia, autosomal recessive 12, 614322 (3), Autosomal recessive	Orphanet_gene	4113	1113014	3	Genes in OMIM with at least one phenotype
16	78398941	78420184	gnomAD-SV_v3_INV_chr16_2dd2c5d5	21243	1.6e-05	2	0	3.17229	0	rare(AF<0.05)	16	78099654	79212667	ENSG00000186153	ENSG00000186153.19	ENST00000566780	ENST00000566780.6	ENSG00000186153.19	ENSG00000186153	NM_016373.4	protein_coding	WWOX	Esophageal squamous cell carcinoma, somatic, 133239 (3); Developmental and epileptic encephalopathy 28, 616211 (3), Autosomal recessive; Spinocerebellar ataxia, autosomal recessive 12, 614322 (3), Autosomal recessive	Orphanet_gene	21243	1113014	3	Genes in OMIM with at least one phenotype
16	89811731	89812517	gnomAD-SV_v3_INV_chr16_abcf43dd	786	3.2e-05	4	0	6.34457	0	rare(AF<0.05)	16	89737549	89816647	ENSG00000187741	ENSG00000187741.16	ENST00000389301	ENST00000389301.8	ENSG00000187741.16	ENSG00000187741	NM_000135.4	protein_coding	FANCA	Fanconi anemia, complementation group A, 227650 (3), Autosomal recessive	Orphanet_gene	786	79099	3	Genes in OMIM with at least one phenotype
17	935034	936079	gnomAD-SV_v3_INV_chr17_ae88a04b	1045	8e-06	1	0	1.58614	0	rare(AF<0.05)	17	799310	979776	ENSG00000167693	ENSG00000167693.17	ENST00000336868	ENST00000336868.8	ENSG00000167693.17	ENSG00000167693	NM_022463.5	protein_coding	NXN	Robinow syndrome, autosomal recessive 2, 618529 (3), Autosomal recessive	Orphanet_gene	1045	180467	3	Genes in OMIM with at least one phenotype
17	18275804	18276912	gnomAD-SV_v3_INV_chr17_e6022dfc	1108	4.8e-05	6	0	9.51686	0	rare(AF<0.05)	17	18271428	18314994	ENSG00000177302	ENSG00000177302.16	ENST00000321105	ENST00000321105.10	ENSG00000177302.16	ENSG00000177302	NM_004618.5	protein_coding	TOP3A	Microcephaly, growth restriction, and increased sister chromatid exchange 2, 618097 (3), Autosomal recessive; Progressive external ophthalmoplegia with mitochondrial DNA deletions, autosomal recessive 5, 618098 (3), Autosomal recessive	Orphanet_gene	1108	43567	3	Genes in OMIM with at least one phenotype
17	68158444	69264027	gnomAD-SV_v3_INV_chr17_45d1bf95	1105583	1.6e-05	2	0	3.17234	0	rare(AF<0.05)	17	69244311	69327133	ENSG00000154265	ENSG00000154265.16	ENST00000392676	ENST00000392676.8	ENSG00000154265.16	ENSG00000154265	NM_172232.4	protein_coding	ABCA5	?Hypertrichosis, congenital generalized, with gingival hyperplasia, 135400 (3), Autosomal recessive	Orphanet_gene	19716	82823	2	Genes in OMIM with at least one phenotype
17	75576924	75829482	gnomAD-SV_v3_INV_chr17_66182818	252558	6.3e-05	8	0	0.000126891	0	rare(AF<0.05)	17	75827225	75844404	ENSG00000092929	ENSG00000092929.13	ENST00000207549	ENST00000207549.9	ENSG00000092929.13	ENSG00000092929	NM_199242.3	protein_coding	UNC13D	Hemophagocytic lymphohistiocytosis, familial, 3, 608898 (3), Autosomal recessive	Orphanet_gene	2257	17180	2	Genes in OMIM with at least one phenotype
17	78138560	78604811	gnomAD-SV_v3_INV_chr17_abfcbc63	466251	8e-06	1	0	1.58614	0	rare(AF<0.05)	17	78130771	78142968	ENSG00000167895	ENSG00000167895.16	ENST00000318430	ENST00000318430.10	ENSG00000167895.16	ENSG00000167895	NM_152468.5	protein_coding	TMC8	{Epidermodysplasia verruciformis, susceptibility to, 2}, 618231 (3), Autosomal recessive	Orphanet_gene	4408	12198	2	Genes in OMIM with at least one phenotype
19	33501933	33522362	gnomAD-SV_v3_INV_chr19_832572ed	20429	8e-06	1	0	1.58614	0	rare(AF<0.05)	19	33386950	33521791	ENSG00000124299	ENSG00000124299.16	ENST00000244137	ENST00000244137.12	ENSG00000124299.16	ENSG00000124299	NM_000285.4	protein_coding	PEPD	Prolidase deficiency, 170100 (3), Autosomal recessive	Orphanet_gene	19858	134842	2	Genes in OMIM with at least one phenotype
20	13629177	13629569	gnomAD-SV_v3_INV_chr20_5177043d	392	1.6e-05	2	0	3.17229	0	rare(AF<0.05)	20	13389394	13638932	ENSG00000089123	ENSG00000089123.16	ENST00000337743	ENST00000337743.9	ENSG00000089123.16	ENSG00000089123	NM_017714.3	protein_coding	TASP1	Suleiman-El-Hattab syndrome, 618950 (3), Autosomal recessive	Not_Orphanet_gene	392	249539	3	Genes in OMIM with at least one phenotype
20	37809723	37810329	gnomAD-SV_v3_INV_chr20_fdf1efeb	606	8e-06	1	0	1.58614	0	rare(AF<0.05)	20	37694030	37872118	ENSG00000132792	ENSG00000132792.21	ENST00000361383	ENST00000361383.11	ENSG00000132792.21	ENSG00000132792	NM_030877.5	protein_coding	CTNNBL1	?Immunodeficiency 99 with hypogammaglobulinemia and autoimmune cytopenias, 619846 (3), Autosomal recessive	Not_Orphanet_gene	606	178089	3	Genes in OMIM with at least one phenotype
20	51723498	51724153	gnomAD-SV_v3_INV_chr20_b3eed95e	655	0.000143	18	0	0.000285506	0	rare(AF<0.05)	20	51596514	51768390	ENSG00000054793	ENSG00000054793.14	ENST00000338821	ENST00000338821.6	ENSG00000054793.14	ENSG00000054793	NM_006045.3	protein_coding	ATP9A	Neurodevelopmental disorder with poor growth and behavioral abnormalities, 620242 (3), Autosomal recessive	Orphanet_gene	655	171877	3	Genes in OMIM with at least one phenotype

### Sheet: Supplementary table 5
inv_chr	inv_start	inv_end	inv_id	inv_length	gene_chr	gene_start	gene_end	Gene_stable_ID	Gene_stable_ID_version	Transcript_ID	Transcript_stable_ID	Protein_ID	Protein_stable_ID	Refseq_match_transcript	Transcript_type	approved_gene_symbol	Phenotypes	gene_class	length_of_intersected_region	dataset	gene_length	intersection_category	OMIM_phenotype_status
1	1171038	1205428	1_1171038_1205428	34391	1	1203508	1206592	ENSG00000186891	ENSG00000186891.14	ENST00000379268	ENST00000379268.7	ENSG00000186891.14	ENSG00000186891	NM_004195.3	protein_coding	TNFRSF18	No_OMIM_phenotype	Not_Orphanet_gene	1920	gnomad	3085	2	Genes in OMIM without any phenotype
1	1298096	1399503	1_1298096_1399503	101408	1	1292391	1307930	ENSG00000131584	ENSG00000131584.19	ENST00000354700	ENST00000354700.10	ENSG00000131584.19	ENSG00000131584	NM_030649.3	protein_coding	ACAP3	NA	Not_Orphanet_gene	9834	gnomad	15540	2	Genes not presented in OMIM
1	5184983	5884334	1_5184983_5884334	699352	1	5862811	5992425	ENSG00000131697	ENSG00000131697.18	ENST00000378156	ENST00000378156.9	ENSG00000131697.18	ENSG00000131697	NM_015102.5	protein_coding	NPHP4	Senior-Loken syndrome 4, 606996 (3), Autosomal recessive; Nephronophthisis 4, 606966 (3), Autosomal recessive	Orphanet_gene	21523	gnomad	129615	2	Genes in OMIM with at least one phenotype
1	10444351	16522503	1_10444351_16522503	6078153	1	10430435	10451411	ENSG00000251503	ENSG00000251503.8	ENST00000602787	ENST00000602787.6	ENSG00000251503.8	ENSG00000251503		protein_coding	CENPS-CORT	NA	Not_Orphanet_gene	7060	gnomad	20977	2	Genes not presented in OMIM
1	15104887	15489954	1_15104887_15489954	385068	1	14598685	15118043	ENSG00000189337	ENSG00000189337.17	ENST00000376030	ENST00000376030.7	ENSG00000189337.17	ENSG00000189337	NM_201628.3	protein_coding	KAZN	No_OMIM_phenotype	Not_Orphanet_gene	13156	gnomad	519359	2	Genes in OMIM without any phenotype
1	15104887	15489954	1_15104887_15489954	385068	1	15476104	15491395	ENSG00000215704	ENSG00000215704.10	ENST00000375910	ENST00000375910.8	ENSG00000215704.10	ENSG00000215704	NM_015849.3	protein_coding	CELA2B	No_OMIM_phenotype	Not_Orphanet_gene	13850	gnomad	15292	2	Genes in OMIM without any phenotype
1	16116080	16142632	1_16116080_16142632	26553	1	16124337	16156069	ENSG00000142627	ENSG00000142627.13	ENST00000358432	ENST00000358432.8	ENSG00000142627.13	ENSG00000142627	NM_004431.5	protein_coding	EPHA2	Cataract 6, multiple types, 116600 (3), Autosomal dominant	Orphanet_gene	18295	gnomad	31733	2	Genes in OMIM with at least one phenotype
1	20051725	20078919	1_20051725_20078919	27195	1	20070194	20091911	ENSG00000127472	ENSG00000127472.11	ENST00000375108	ENST00000375108.4	ENSG00000127472.11	ENSG00000127472	NM_000929.3	protein_coding	PLA2G5	[Fleck retina, familial benign], 228980 (3), Autosomal recessive	Orphanet_gene	8725	gnomad	21718	2	Genes in OMIM with at least one phenotype
1	48387027	103365319	1_48387027_103365319	54978293	1	48295373	48472204	ENSG00000132122	ENSG00000132122.12	ENST00000371847	ENST00000371847.8	ENSG00000132122.12	ENSG00000132122	NM_019073.4	protein_coding	SPATA6	No_OMIM_phenotype	Not_Orphanet_gene	85177	gnomad	176832	2	Genes in OMIM without any phenotype
1	51092205	51354493	1_51092205_51354493	262289	1	51354263	51519266	ENSG00000085832	ENSG00000085832.18	ENST00000371733	ENST00000371733.8	ENSG00000085832.18	ENSG00000085832	NM_001981.3	protein_coding	EPS15	No_OMIM_phenotype	Not_Orphanet_gene	230	gnomad	165004	2	Genes in OMIM without any phenotype
1	55038466	62290290	1_55038466_62290290	7251825	1	62236165	62319434	ENSG00000132854	ENSG00000132854.19	ENST00000371153	ENST00000371153.9	ENSG00000132854.19	ENSG00000132854	NM_181712.5	protein_coding	KANK4	No_OMIM_phenotype	Not_Orphanet_gene	54125	gnomad	83270	2	Genes in OMIM without any phenotype
1	77240787	85913042	1_77240787_85913042	8672256	1	85729233	86156772	ENSG00000171502	ENSG00000171502.15	ENST00000370571	ENST00000370571.7	ENSG00000171502.15	ENSG00000171502	NM_152890.7	protein_coding	COL24A1	No_OMIM_phenotype	Not_Orphanet_gene	183809	gnomad	427540	2	Genes in OMIM without any phenotype
1	84848722	86345988	1_84848722_86345988	1497267	1	84811602	84893206	ENSG00000171517	ENSG00000171517.6	ENST00000370611	ENST00000370611.4	ENSG00000171517.6	ENSG00000171517	NM_012152.3	protein_coding	LPAR3	No_OMIM_phenotype	Not_Orphanet_gene	44484	gnomad	81605	2	Genes in OMIM without any phenotype
1	88971917	89507849	1_88971917_89507849	535933	1	88935779	88992629	ENSG00000137944	ENSG00000137944.18	ENST00000260508	ENST00000260508.9	ENSG00000137944.18	ENSG00000137944	NM_001008661.3	protein_coding	KYAT3	No_OMIM_phenotype	Not_Orphanet_gene	20712	gnomad	56851	2	Genes in OMIM without any phenotype
1	89189890	89972465	1_89189890_89972465	782576	1	89181144	89198942	ENSG00000162654	ENSG00000162654.9	ENST00000355754	ENST00000355754.7	ENSG00000162654.9	ENSG00000162654	NM_052941.5	protein_coding	GBP4	No_OMIM_phenotype	Not_Orphanet_gene	9052	gnomad	17799	2	Genes in OMIM without any phenotype
1	91332165	102122154	1_91332165_102122154	10789990	1	91260766	91404837	ENSG00000162669	ENSG00000162669.16	ENST00000370425	ENST00000370425.8	ENSG00000162669.16	ENSG00000162669	NM_001017975.6	protein_coding	HFM1	Premature ovarian failure 9, 615724 (3), Autosomal recessive	Orphanet_gene	72672	gnomad	144072	2	Genes in OMIM with at least one phenotype
1	93904876	94557073	1_93904876_94557073	652198	1	93885199	93909430	ENSG00000023909	ENSG00000023909.10	ENST00000370238	ENST00000370238.8	ENSG00000023909.10	ENSG00000023909	NM_002061.4	protein_coding	GCLM	{Myocardial infarction, susceptibility to}, 608446 (3)	Not_Orphanet_gene	4554	gnomad	24232	2	Genes in OMIM with at least one phenotype
1	96862586	97302956	1_96862586_97302956	440371	1	97077743	97921034	ENSG00000188641	ENSG00000188641.14	ENST00000370192	ENST00000370192.8	ENSG00000188641.14	ENSG00000188641	NM_000110.4	protein_coding	DPYD	Dihydropyrimidine dehydrogenase deficiency, 274270 (3), Autosomal recessive; 5-fluorouracil toxicity, 274270 (3), Autosomal recessive	Orphanet_gene	225213	gnomad	843292	2	Genes in OMIM with at least one phenotype
1	116142229	116533511	1_116142229_116533511	391283	1	116514534	116571026	ENSG00000116815	ENSG00000116815.16	ENST00000369489	ENST00000369489.10	ENSG00000116815.16	ENSG00000116815	NM_001779.3	protein_coding	CD58	No_OMIM_phenotype	Not_Orphanet_gene	18977	gnomad	56493	2	Genes in OMIM without any phenotype
1	151403322	155722146	1_151403322_155722146	4318825	1	151402724	151459494	ENSG00000143442	ENSG00000143442.24	ENST00000271715	ENST00000271715.7	ENSG00000143442.24	ENSG00000143442	NM_015100.4	protein_coding	POGZ	White-Sutton syndrome, 616364 (3), Autosomal dominant	Orphanet_gene	56172	gnomad	56771	2	Genes in OMIM with at least one phenotype
1	151403322	155722146	1_151403322_155722146	4318825	1	155689091	155739010	ENSG00000132676	ENSG00000132676.16	ENST00000368336	ENST00000368336.10	ENSG00000132676.16	ENSG00000132676	NM_004632.4	protein_coding	DAP3	No_OMIM_phenotype	Not_Orphanet_gene	33055	gnomad	49920	2	Genes in OMIM without any phenotype
1	154596558	159585930	1_154596558_159585930	4989373	1	154582057	154608186	ENSG00000160710	ENSG00000160710.19	ENST00000368474	ENST00000368474.9	ENSG00000160710.19	ENSG00000160710	NM_001111.5	protein_coding	ADAR	Dyschromatosis symmetrica hereditaria, 127400 (3), Autosomal dominant; Aicardi-Goutieres syndrome 6, 615010 (3), Autosomal recessive	Orphanet_gene	11628	gnomad	26130	2	Genes in OMIM with at least one phenotype
1	155298173	158468087	1_155298173_158468087	3169915	1	155289293	155301438	ENSG00000143627	ENSG00000143627.19	ENST00000342741	ENST00000342741.6	ENSG00000143627.19	ENSG00000143627	NM_000298.6	protein_coding	PKLR	Adenosine triphosphate, elevated, of erythrocytes, 102900 (3), Autosomal dominant; Pyruvate kinase deficiency, 266200 (3), Autosomal recessive	Orphanet_gene	3265	gnomad	12146	2	Genes in OMIM with at least one phenotype
1	156253235	186441949	1_156253235_186441949	30188715	1	156249224	156282825	ENSG00000198952	ENSG00000198952.8	ENST00000361813	ENST00000361813.5	ENSG00000198952.8	ENSG00000198952	NM_015327.3	protein_coding	SMG5	No_OMIM_phenotype	Not_Orphanet_gene	29590	gnomad	33602	2	Genes in OMIM without any phenotype
1	177148626	183695257	1_177148626_183695257	6546632	1	176861067	177164712	ENSG00000152092	ENSG00000152092.16	ENST00000361833	ENST00000361833.7	ENSG00000152092.16	ENSG00000152092	NM_004319.3	protein_coding	ASTN1	No_OMIM_phenotype	Not_Orphanet_gene	16086	gnomad	303646	2	Genes in OMIM without any phenotype
1	179315493	221669040	1_179315493_221669040	42353548	1	179293797	179358680	ENSG00000057252	ENSG00000057252.13	ENST00000367619	ENST00000367619.8	ENSG00000057252.13	ENSG00000057252	NM_003101.6	protein_coding	SOAT1	No_OMIM_phenotype	Not_Orphanet_gene	43187	gnomad	64884	2	Genes in OMIM without any phenotype
1	181088553	181092290	1_181088553_181092290	3738	1	181088700	181092900	ENSG00000162783	ENSG00000162783.11	ENST00000367577	ENST00000367577.7	ENSG00000162783.11	ENSG00000162783	NM_016545.5	protein_coding	IER5	No_OMIM_phenotype	Not_Orphanet_gene	3590	gnomad	4201	2	Genes in OMIM without any phenotype
1	196793789	196795528	1_196793789_196795528	1740	1	196651852	196795393	ENSG00000289697	ENSG00000289697.1	ENST00000696032	ENST00000696032.1	ENSG00000289697.1	ENSG00000289697		protein_coding		NA	Not_Orphanet_gene	1604	gnomad	143542	2	Genes not presented in OMIM
1	196793789	196795528	1_196793789_196795528	1740	1	196774840	196795407	ENSG00000116785	ENSG00000116785.15	ENST00000367425	ENST00000367425.9	ENSG00000116785.15	ENSG00000116785	NM_021023.6	protein_coding	CFHR3	{Macular degeneration, age-related, reduced risk of}, 603075 (3), Autosomal dominant; {Hemolytic uremic syndrome, atypical, susceptibility to}, 235400 (3), Autosomal recessive, Autosomal dominant	Orphanet_gene	1618	gnomad	20568	2	Genes in OMIM with at least one phenotype
1	203118725	211305274	1_203118725_211305274	8186550	1	211259366	211316385	ENSG00000117625	ENSG00000117625.14	ENST00000419091	ENST00000419091.7	ENSG00000117625.14	ENSG00000117625	NM_001136223.3	protein_coding	RCOR3	No_OMIM_phenotype	Not_Orphanet_gene	45908	gnomad	57020	2	Genes in OMIM without any phenotype
1	206575553	207432116	1_206575553_207432116	856564	1	206507531	206589448	ENSG00000266094	ENSG00000266094.8	ENST00000579436	ENST00000579436.7	ENSG00000266094.8	ENSG00000266094	NM_182663.4	protein_coding	RASSF5	No_OMIM_phenotype	Not_Orphanet_gene	13895	gnomad	81918	2	Genes in OMIM without any phenotype
1	217802420	231163901	1_217802420_231163901	13361482	1	217631344	217871696	ENSG00000162814	ENSG00000162814.11	ENST00000366933	ENST00000366933.5	ENSG00000162814.11	ENSG00000162814	NM_138796.4	protein_coding	SPATA17	No_OMIM_phenotype	Not_Orphanet_gene	69276	gnomad	240353	2	Genes in OMIM without any phenotype
1	217802420	231163901	1_217802420_231163901	13361482	1	231162058	231221565	ENSG00000119283	ENSG00000119283.16	ENST00000366653	ENST00000366653.6	ENSG00000119283.16	ENSG00000119283	NM_001004342.5	protein_coding	TRIM67	No_OMIM_phenotype	Not_Orphanet_gene	1843	gnomad	59508	2	Genes in OMIM without any phenotype
1	230620642	230643111	1_230620642_230643111	22470	1	230642481	230693982	ENSG00000135775	ENSG00000135775.14	ENST00000366669	ENST00000366669.9	ENSG00000135775.14	ENSG00000135775	NM_007357.3	protein_coding	COG2	?Congenital disorder of glycosylation, type IIq, 617395 (3), Autosomal recessive	Orphanet_gene	630	gnomad	51502	2	Genes in OMIM with at least one phenotype
1	234053817	240091337	1_234053817_240091337	6037521	1	233904676	234324511	ENSG00000183780	ENSG00000183780.13	ENST00000366618	ENST00000366618.8	ENSG00000183780.13	ENSG00000183780	NM_173508.4	protein_coding	SLC35F3	NA	Not_Orphanet_gene	270694	gnomad	419836	2	Genes not presented in OMIM
1	238038315	248634061	1_238038315_248634061	10595747	1	248623557	248635091	ENSG00000279301	ENSG00000279301.5	ENST00000641193	ENST00000641193.1	ENSG00000279301.5	ENSG00000279301	NM_001001964.2	protein_coding	OR2T11	NA	Not_Orphanet_gene	10504	gnomad	11535	2	Genes not presented in OMIM
2	20210442	20242414	2_20210442_20242414	31973	2	20200797	20225130	ENSG00000115884	ENSG00000115884.11	ENST00000254351	ENST00000254351.9	ENSG00000115884.11	ENSG00000115884	NM_002997.5	protein_coding	SDC1	No_OMIM_phenotype	Not_Orphanet_gene	14688	gnomad	24334	2	Genes in OMIM without any phenotype
2	36776709	37179153	2_36776709_37179153	402445	2	36696707	36814794	ENSG00000205221	ENSG00000205221.13	ENST00000379242	ENST00000379242.8	ENSG00000205221.13	ENSG00000205221	NM_053276.4	protein_coding	VIT	No_OMIM_phenotype	Not_Orphanet_gene	38085	gnomad	118088	2	Genes in OMIM without any phenotype
2	36776709	37179153	2_36776709_37179153	402445	2	37167820	37188670	ENSG00000138068	ENSG00000138068.12	ENST00000535679	ENST00000535679.6	ENSG00000138068.12	ENSG00000138068	NM_001367551.1	protein_coding	SULT6B1	No_OMIM_phenotype	Not_Orphanet_gene	11333	gnomad	20851	2	Genes in OMIM without any phenotype
2	45346796	45388695	2_45346796_45388695	41900	2	45388680	45611267	ENSG00000068784	ENSG00000068784.13	ENST00000263736	ENST00000263736.5	ENSG00000068784.13	ENSG00000068784	NM_018079.5	protein_coding	SRBD1	NA	Not_Orphanet_gene	15	gnomad	222588	2	Genes not presented in OMIM
2	46913182	46916879	2_46913182_46916879	3698	2	46901874	46915806	ENSG00000180398	ENSG00000180398.13	ENST00000319466	ENST00000319466.9	ENSG00000180398.13	ENSG00000180398	NM_139279.6	protein_coding	MCFD2	Factor V and factor VIII, combined deficiency of, 613625 (3)	Orphanet_gene	2624	gnomad	13933	2	Genes in OMIM with at least one phenotype
2	68556135	68658133	2_68556135_68658133	101999	2	68467585	68580162	ENSG00000169621	ENSG00000169621.11	ENST00000303795	ENST00000303795.9	ENSG00000169621.11	ENSG00000169621	NM_173545.3	protein_coding	APLF	No_OMIM_phenotype	Not_Orphanet_gene	24027	gnomad	112578	2	Genes in OMIM without any phenotype
2	68556135	68658133	2_68556135_68658133	101999	2	68643579	68658251	ENSG00000169618	ENSG00000169618.7	ENST00000303786	ENST00000303786.5	ENSG00000169618.7	ENSG00000169618	NM_138964.4	protein_coding	PROKR1	No_OMIM_phenotype	Not_Orphanet_gene	14554	gnomad	14673	2	Genes in OMIM without any phenotype
2	69994280	70959897	2_69994280_70959897	965618	2	70935900	70965431	ENSG00000116039	ENSG00000116039.13	ENST00000234396	ENST00000234396.10	ENSG00000116039.13	ENSG00000116039	NM_001692.4	protein_coding	ATP6V1B1	Distal renal tubular acidosis 2 with progressive sensorineural hearing loss, 267300 (3), Autosomal recessive	Orphanet_gene	23997	gnomad	29532	2	Genes in OMIM with at least one phenotype
2	69994280	70959897	2_69994280_70959897	965618	2	70939318	70995336	ENSG00000258881	ENSG00000258881.6	ENST00000606025	ENST00000606025.5	ENSG00000258881.6	ENSG00000258881		protein_coding		NA	Not_Orphanet_gene	20579	gnomad	56019	2	Genes not presented in OMIM
2	75506676	75921312	2_75506676_75921312	414637	2	75492318	75560939	ENSG00000115363	ENSG00000115363.14	ENST00000393913	ENST00000393913.8	ENSG00000115363.14	ENSG00000115363	NM_001135032.2	protein_coding	EVA1A	No_OMIM_phenotype	Not_Orphanet_gene	54263	gnomad	68622	2	Genes in OMIM without any phenotype
2	86498933	86512784	2_86498933_86512784	13852	2	86503430	86563443	ENSG00000115561	ENSG00000115561.16	ENST00000263856	ENST00000263856.9	ENSG00000115561.16	ENSG00000115561	NM_016079.4	protein_coding	CHMP3	No_OMIM_phenotype	Not_Orphanet_gene	9354	gnomad	60014	2	Genes in OMIM without any phenotype
2	86498933	86512784	2_86498933_86512784	13852	2	86505668	86721122	ENSG00000249884	ENSG00000249884.8	ENST00000604011	ENST00000604011.5	ENSG00000249884.8	ENSG00000249884		protein_coding	RNF103-CHMP3	NA	Not_Orphanet_gene	7116	gnomad	215455	2	Genes not presented in OMIM
2	86706307	86887943	2_86706307_86887943	181637	2	86505668	86721122	ENSG00000249884	ENSG00000249884.8	ENST00000604011	ENST00000604011.5	ENSG00000249884.8	ENSG00000249884		protein_coding	RNF103-CHMP3	NA	Not_Orphanet_gene	14815	gnomad	215455	2	Genes not presented in OMIM
2	98301372	98323207	2_98301372_98323207	21836	2	98087167	98313299	ENSG00000168658	ENSG00000168658.20	ENST00000477737	ENST00000477737.6	ENSG00000168658.20	ENSG00000168658	NM_144992.5	protein_coding	VWA3B	?Spinocerebellar ataxia, autosomal recessive 22, 616948 (3), Autosomal recessive	Not_Orphanet_gene	11927	gnomad	226133	2	Genes in OMIM with at least one phenotype
2	99001435	99852810	2_99001435_99852810	851376	2	98997261	99154942	ENSG00000135951	ENSG00000135951.16	ENST00000393483	ENST00000393483.8	ENSG00000135951.16	ENSG00000135951	NM_025244.4	protein_coding	TSGA10	?Spermatogenic failure 26, 617961 (3), Autosomal recessive	Not_Orphanet_gene	153507	gnomad	157682	2	Genes in OMIM with at least one phenotype
2	99001435	99852810	2_99001435_99852810	851376	2	99545419	100142590	ENSG00000144218	ENSG00000144218.21	ENST00000672756	ENST00000672756.2	ENSG00000144218.21	ENSG00000144218	NM_001386135.1	protein_coding	AFF3	KINSSHIP syndrome, 619297 (3), Autosomal dominant	Orphanet_gene	307391	gnomad	597172	2	Genes in OMIM with at least one phenotype
2	117687839	135017238	2_117687839_135017238	17329400	2	134964491	135047447	ENSG00000176601	ENSG00000176601.14	ENST00000392915	ENST00000392915.7	ENSG00000176601.14	ENSG00000176601	NM_025052.5	protein_coding	MAP3K19	NA	Not_Orphanet_gene	52747	gnomad	82957	2	Genes not presented in OMIM
2	130139181	130139923	2_130139181_130139923	743	2	130139287	130145112	ENSG00000152076	ENSG00000152076.19	ENST00000409943	ENST00000409943.8	ENSG00000152076.19	ENSG00000152076	NM_001258307.2	protein_coding	CCDC74B	NA	Not_Orphanet_gene	636	gnomad	5826	2	Genes not presented in OMIM
2	150443613	167756299	2_150443613_167756299	17312687	2	167293001	167874045	ENSG00000172318	ENSG00000172318.6	ENST00000392690	ENST00000392690.4	ENSG00000172318.6	ENSG00000172318	NM_020981.4	protein_coding	B3GALT1	No_OMIM_phenotype	Not_Orphanet_gene	463298	gnomad	581045	2	Genes in OMIM without any phenotype
2	153828164	165597550	2_153828164_165597550	11769387	2	165469698	165689407	ENSG00000178662	ENSG00000178662.16	ENST00000651982	ENST00000651982.1	ENSG00000178662.16	ENSG00000178662	NM_001172173.2	protein_coding	CSRNP3	No_OMIM_phenotype	Not_Orphanet_gene	127852	gnomad	219710	2	Genes in OMIM without any phenotype
2	157607773	169036472	2_157607773_169036472	11428700	2	157526767	157628864	ENSG00000123612	ENSG00000123612.16	ENST00000243349	ENST00000243349.13	ENSG00000123612.16	ENSG00000123612	NM_145259.3	protein_coding	ACVR1C	No_OMIM_phenotype	Not_Orphanet_gene	21091	gnomad	102098	2	Genes in OMIM without any phenotype
2	159233624	159242267	2_159233624_159242267	8644	2	159235798	159286703	ENSG00000196151	ENSG00000196151.11	ENST00000359774	ENST00000359774.9	ENSG00000196151.11	ENSG00000196151	NM_001128212.3	protein_coding	WDSUB1	No_OMIM_phenotype	Not_Orphanet_gene	6469	gnomad	50906	2	Genes in OMIM without any phenotype
2	168944050	172634514	2_168944050_172634514	3690465	2	168920781	169031324	ENSG00000073734	ENSG00000073734.10	ENST00000650372	ENST00000650372.1	ENSG00000073734.10	ENSG00000073734	NM_003742.4	protein_coding	ABCB11	Cholestasis, benign recurrent intrahepatic, 2, 605479 (3), Autosomal recessive; Cholestasis, progressive familial intrahepatic 2, 601847 (3), Autosomal recessive	Orphanet_gene	87274	gnomad	110544	2	Genes in OMIM with at least one phenotype
2	177691739	181963054	2_177691739_181963054	4271316	2	177623244	178072777	ENSG00000128655	ENSG00000128655.19	ENST00000286063	ENST00000286063.11	ENSG00000128655.19	ENSG00000128655	NM_016953.4	protein_coding	PDE11A	Pigmented nodular adrenocortical disease, primary, 2, 610475 (3), Autosomal dominant	Orphanet_gene	381038	gnomad	449534	2	Genes in OMIM with at least one phenotype
2	180457066	205554981	2_180457066_205554981	25097916	2	204545475	205620162	ENSG00000116117	ENSG00000116117.20	ENST00000406610	ENST00000406610.7	ENSG00000116117.20	ENSG00000116117	NM_001302769.2	protein_coding	PARD3B	No_OMIM_phenotype	Not_Orphanet_gene	1009506	gnomad	1074688	2	Genes in OMIM without any phenotype
2	202365264	211842856	2_202365264_211842856	9477593	2	211375717	212538802	ENSG00000178568	ENSG00000178568.16	ENST00000342788	ENST00000342788.9	ENSG00000178568.16	ENSG00000178568	NM_005235.3	protein_coding	ERBB4	Amyotrophic lateral sclerosis 19, 615515 (3), Autosomal dominant	Orphanet_gene	467139	gnomad	1163086	2	Genes in OMIM with at least one phenotype
2	207910473	230142930	2_207910473_230142930	22232458	2	207821288	208025527	ENSG00000178385	ENSG00000178385.15	ENST00000427836	ENST00000427836.8	ENSG00000178385.15	ENSG00000178385	NM_001080475.3	protein_coding	PLEKHM3	No_OMIM_phenotype	Not_Orphanet_gene	115054	gnomad	204240	2	Genes in OMIM without any phenotype
2	213444845	219177092	2_213444845_219177092	5732248	2	213284464	214410501	ENSG00000144451	ENSG00000144451.20	ENST00000331683	ENST00000331683.10	ENSG00000144451.20	ENSG00000144451	NM_024532.5	protein_coding	SPAG16	No_OMIM_phenotype	Not_Orphanet_gene	965656	gnomad	1126038	2	Genes in OMIM without any phenotype
2	219672325	222634778	2_219672325_222634778	2962454	2	222566899	222656092	ENSG00000116120	ENSG00000116120.11	ENST00000281828	ENST00000281828.8	ENSG00000116120.11	ENSG00000116120	NM_005687.5	protein_coding	FARSB	Rajab interstitial lung disease with brain calcifications 1, 613658 (3), Autosomal recessive	Orphanet_gene	67879	gnomad	89194	2	Genes in OMIM with at least one phenotype
2	223723052	227096550	2_223723052_227096550	3373499	2	227002714	227164205	ENSG00000081052	ENSG00000081052.14	ENST00000396625	ENST00000396625.5	ENSG00000081052.14	ENSG00000081052	NM_000092.5	protein_coding	COL4A4	Hematuria, familial benign, 1, 141200 (3), Autosomal dominant; Alport syndrome 2, autosomal recessive, 203780 (3), Autosomal recessive	Orphanet_gene	93836	gnomad	161492	2	Genes in OMIM with at least one phenotype
2	224174491	227005381	2_224174491_227005381	2830891	2	227002714	227164205	ENSG00000081052	ENSG00000081052.14	ENST00000396625	ENST00000396625.5	ENSG00000081052.14	ENSG00000081052	NM_000092.5	protein_coding	COL4A4	Hematuria, familial benign, 1, 141200 (3), Autosomal dominant; Alport syndrome 2, autosomal recessive, 203780 (3), Autosomal recessive	Orphanet_gene	2667	gnomad	161492	2	Genes in OMIM with at least one phenotype
2	226619501	227899802	2_226619501_227899802	1280302	2	227871631	227924344	ENSG00000123977	ENSG00000123977.10	ENST00000309931	ENST00000309931.3	ENSG00000123977.10	ENSG00000123977	NM_178821.3	protein_coding	DAW1	Ciliary dyskinesia, primary, 52, 620570 (3), Autosomal recessive	Not_Orphanet_gene	28171	gnomad	52714	2	Genes in OMIM with at least one phenotype
2	228722051	230536359	2_228722051_230536359	1814309	2	230416201	230545606	ENSG00000067066	ENSG00000067066.17	ENST00000340126	ENST00000340126.9	ENSG00000067066.17	ENSG00000067066	NM_001080391.2	protein_coding	SP100	No_OMIM_phenotype	Not_Orphanet_gene	120158	gnomad	129406	2	Genes in OMIM without any phenotype
3	5111802	11290661	3_5111802_11290661	6178860	3	11272397	11557665	ENSG00000197548	ENSG00000197548.13	ENST00000693202	ENST00000693202.1	ENSG00000197548.13	ENSG00000197548	NM_001349232.2	protein_coding	ATG7	Spinocerebellar ataxia, autosomal recessive 31, 619422 (3), Autosomal recessive	Not_Orphanet_gene	18264	gnomad	285269	2	Genes in OMIM with at least one phenotype
3	12065351	13312638	3_12065351_13312638	1247288	3	12004388	12192032	ENSG00000157152	ENSG00000157152.17	ENST00000621198	ENST00000621198.5	ENSG00000157152.17	ENSG00000157152	NM_133625.6	protein_coding	SYN2	{Schizophrenia, susceptibility to}, 181500 (3), Autosomal dominant	Not_Orphanet_gene	126681	gnomad	187645	2	Genes in OMIM with at least one phenotype
3	16065486	16190330	3_16065486_16190330	124845	3	16174680	16230165	ENSG00000131386	ENSG00000131386.20	ENST00000339732	ENST00000339732.10	ENSG00000131386.20	ENSG00000131386	NM_054110.5	protein_coding	GALNT15	No_OMIM_phenotype	Not_Orphanet_gene	15650	gnomad	55486	2	Genes in OMIM without any phenotype
3	25723245	26718742	3_25723245_26718742	995498	3	25718944	25783443	ENSG00000151092	ENSG00000151092.18	ENST00000280700	ENST00000280700.10	ENSG00000151092.18	ENSG00000151092	NM_018297.4	protein_coding	NGLY1	Congenital disorder of deglycosylation 1, 615273 (3), Autosomal recessive	Orphanet_gene	60198	gnomad	64500	2	Genes in OMIM with at least one phenotype
3	38157315	38290533	3_38157315_38290533	133219	3	38282294	38318575	ENSG00000144671	ENSG00000144671.11	ENST00000448498	ENST00000448498.6	ENSG00000144671.11	ENSG00000144671	NM_001320033.2	protein_coding	SLC22A14	No_OMIM_phenotype	Not_Orphanet_gene	8239	gnomad	36282	2	Genes in OMIM without any phenotype
3	40235240	127590747	3_40235240_127590747	87355508	3	39809609	40260321	ENSG00000170011	ENSG00000170011.14	ENST00000302541	ENST00000302541.11	ENSG00000170011.14	ENSG00000170011	NM_015460.4	protein_coding	MYRIP	No_OMIM_phenotype	Not_Orphanet_gene	25081	gnomad	450713	2	Genes in OMIM without any phenotype
3	40732973	58097895	3_40732973_58097895	17364923	3	58008422	58172251	ENSG00000136068	ENSG00000136068.16	ENST00000295956	ENST00000295956.9	ENSG00000136068.16	ENSG00000136068	NM_001457.4	protein_coding	FLNB	Larsen syndrome, 150250 (3), Autosomal dominant; Atelosteogenesis, type I, 108720 (3), Autosomal dominant; Atelosteogenesis, type III, 108721 (3), Autosomal dominant; Spondylocarpotarsal synostosis syndrome, 272460 (3), Autosomal recessive; Boomerang dysplasia, 112310 (3), Autosomal dominant	Orphanet_gene	89473	gnomad	163830	2	Genes in OMIM with at least one phenotype
3	44705169	54888795	3_44705169_54888795	10183627	3	54122552	55074557	ENSG00000157445	ENSG00000157445.16	ENST00000474759	ENST00000474759.6	ENSG00000157445.16	ENSG00000157445	NM_018398.3	protein_coding	CACNA2D3	No_OMIM_phenotype	Not_Orphanet_gene	766243	gnomad	952006	2	Genes in OMIM without any phenotype
3	51919386	52732834	3_51919386_52732834	813449	3	52708444	52770940	ENSG00000114904	ENSG00000114904.13	ENST00000233027	ENST00000233027.10	ENSG00000114904.13	ENSG00000114904	NM_003157.6	protein_coding	NEK4	No_OMIM_phenotype	Not_Orphanet_gene	24390	gnomad	62497	2	Genes in OMIM without any phenotype
3	59500235	60199893	3_59500235_60199893	699659	3	59747277	61251452	ENSG00000189283	ENSG00000189283.11	ENST00000492590	ENST00000492590.6	ENSG00000189283.11	ENSG00000189283	NM_002012.4	protein_coding	FHIT	No_OMIM_phenotype	Orphanet_gene	452616	gnomad	1504176	2	Genes in OMIM without any phenotype
3	70963346	75327738	3_70963346_75327738	4364393	3	70954708	71583728	ENSG00000114861	ENSG00000114861.24	ENST00000649528	ENST00000649528.3	ENSG00000114861.24	ENSG00000114861	NM_001349338.3	protein_coding	FOXP1	Intellectual developmental disorder with language impairment with or without autistic features, 613670 (3), Autosomal dominant	Orphanet_gene	620382	gnomad	629021	2	Genes in OMIM with at least one phenotype
3	70963346	75327738	3_70963346_75327738	4364393	3	70959226	71754229	ENSG00000285708	ENSG00000285708.1	ENST00000647725	ENST00000647725.1	ENSG00000285708.1	ENSG00000285708		protein_coding		NA	Not_Orphanet_gene	790883	gnomad	795004	2	Genes not presented in OMIM
3	94638648	100409121	3_94638648_100409121	5770474	3	100401539	100456319	ENSG00000206535	ENSG00000206535.8	ENST00000383693	ENST00000383693.8	ENSG00000206535.8	ENSG00000206535	NM_001085451.2	protein_coding	LNP1	NA	Not_Orphanet_gene	7582	gnomad	54781	2	Genes not presented in OMIM
3	97392266	146717860	3_97392266_146717860	49325595	3	96814594	97761532	ENSG00000080224	ENSG00000080224.18	ENST00000389672	ENST00000389672.10	ENSG00000080224.18	ENSG00000080224	NM_001080448.3	protein_coding	EPHA6	No_OMIM_phenotype	Not_Orphanet_gene	369266	gnomad	946939	2	Genes in OMIM without any phenotype
3	100950457	102238701	3_100950457_102238701	1288245	3	100749156	100993421	ENSG00000154175	ENSG00000154175.19	ENST00000471714	ENST00000471714.6	ENSG00000154175.19	ENSG00000154175	NM_001375547.2	protein_coding	ABI3BP	No_OMIM_phenotype	Not_Orphanet_gene	42964	gnomad	244266	2	Genes in OMIM without any phenotype
3	106441422	123757239	3_106441422_123757239	17315818	3	123610049	123884332	ENSG00000065534	ENSG00000065534.20	ENST00000360304	ENST00000360304.8	ENSG00000065534.20	ENSG00000065534	NM_053025.4	protein_coding	MYLK	Megacystis-microcolon-intestinal hypoperistalsis syndrome 1, 249210 (3), Autosomal recessive; Aortic aneurysm, familial thoracic 7, 613780 (3), Autosomal dominant	Orphanet_gene	147190	gnomad	274284	2	Genes in OMIM with at least one phenotype
3	108261187	113011016	3_108261187_113011016	4749830	3	113002444	113019671	ENSG00000163608	ENSG00000163608.15	ENST00000314400	ENST00000314400.10	ENSG00000163608.15	ENSG00000163608	NM_015412.4	protein_coding	NEPRO	Anauxetic dysplasia 3, 618853 (3), Autosomal recessive	Orphanet_gene	8572	gnomad	17228	2	Genes in OMIM with at least one phenotype
3	111687317	189951399	3_111687317_189951399	78264083	3	111674676	111727007	ENSG00000240891	ENSG00000240891.8	ENST00000636933	ENST00000636933.2	ENSG00000240891.8	ENSG00000240891	NM_001413064.1	protein_coding	PLCXD2	No_OMIM_phenotype	Not_Orphanet_gene	39690	gnomad	52332	2	Genes in OMIM without any phenotype
3	112726891	114038623	3_112726891_114038623	1311733	3	113964137	114056526	ENSG00000163617	ENSG00000163617.11	ENST00000295878	ENST00000295878.8	ENSG00000163617.11	ENSG00000163617	NM_020817.2	protein_coding	CCDC191	NA	Not_Orphanet_gene	74486	gnomad	92390	2	Genes not presented in OMIM
3	113936371	121727895	3_113936371_121727895	7791525	3	113838788	113947174	ENSG00000178075	ENSG00000178075.20	ENST00000358160	ENST00000358160.9	ENSG00000178075.20	ENSG00000178075	NM_017577.5	protein_coding	GRAMD1C	No_OMIM_phenotype	Not_Orphanet_gene	10803	gnomad	108387	2	Genes in OMIM without any phenotype
3	113936371	121727895	3_113936371_121727895	7791525	3	121663201	121749741	ENSG00000173230	ENSG00000173230.17	ENST00000614479	ENST00000614479.5	ENSG00000173230.17	ENSG00000173230	NM_001366282.2	protein_coding	GOLGB1	No_OMIM_phenotype	Not_Orphanet_gene	64694	gnomad	86541	2	Genes in OMIM without any phenotype
3	121427309	122601308	3_121427309_122601308	1174000	3	122577650	122639047	ENSG00000173200	ENSG00000173200.13	ENST00000464300	ENST00000464300.7	ENSG00000173200.13	ENSG00000173200	NM_001113523.3	protein_coding	PARP15	No_OMIM_phenotype	Not_Orphanet_gene	23658	gnomad	61398	2	Genes in OMIM without any phenotype
3	121492193	121886685	3_121492193_121886685	394493	3	121431431	121545988	ENSG00000051341	ENSG00000051341.15	ENST00000264233	ENST00000264233.6	ENSG00000051341.15	ENSG00000051341	NM_199420.4	protein_coding	POLQ	No_OMIM_phenotype	Not_Orphanet_gene	53795	gnomad	114558	2	Genes in OMIM without any phenotype
3	121973485	122331066	3_121973485_122331066	357582	3	122325248	122341969	ENSG00000121552	ENSG00000121552.4	ENST00000264474	ENST00000264474.4	ENSG00000121552.4	ENSG00000121552	NM_005213.4	protein_coding	CSTA	Peeling skin syndrome 4, 607936 (3), Autosomal recessive	Orphanet_gene	5818	gnomad	16722	2	Genes in OMIM with at least one phenotype
3	122971282	123827719	3_122971282_123827719	856438	3	122909082	123027763	ENSG00000082684	ENSG00000082684.16	ENST00000357599	ENST00000357599.8	ENSG00000082684.16	ENSG00000082684	NM_001031702.4	protein_coding	SEMA5B	No_OMIM_phenotype	Not_Orphanet_gene	56481	gnomad	118682	2	Genes in OMIM without any phenotype
3	122971282	123827719	3_122971282_123827719	856438	3	123610049	123884332	ENSG00000065534	ENSG00000065534.20	ENST00000360304	ENST00000360304.8	ENSG00000065534.20	ENSG00000065534	NM_053025.4	protein_coding	MYLK	Megacystis-microcolon-intestinal hypoperistalsis syndrome 1, 249210 (3), Autosomal recessive; Aortic aneurysm, familial thoracic 7, 613780 (3), Autosomal dominant	Orphanet_gene	217670	gnomad	274284	2	Genes in OMIM with at least one phenotype
3	125966595	125980784	3_125966595_125980784	14190	3	125969178	125983454	ENSG00000114547	ENSG00000114547.10	ENST00000514116	ENST00000514116.6	ENSG00000114547.10	ENSG00000114547	NM_001308313.2	protein_coding	ROPN1B	NA	Not_Orphanet_gene	11606	gnomad	14277	2	Genes not presented in OMIM
3	127817051	129001533	3_127817051_129001533	1184483	3	127689066	127822515	ENSG00000074416	ENSG00000074416.16	ENST00000265052	ENST00000265052.10	ENSG00000074416.16	ENSG00000074416	NM_007283.7	protein_coding	MGLL	No_OMIM_phenotype	Not_Orphanet_gene	5464	gnomad	133450	2	Genes in OMIM without any phenotype
3	127817051	129001533	3_127817051_129001533	1184483	3	129001304	129040742	ENSG00000114654	ENSG00000114654.8	ENST00000683648	ENST00000683648.1	ENSG00000114654.8	ENSG00000114654	NM_001377500.1	protein_coding	EFCC1	NA	Not_Orphanet_gene	229	gnomad	39439	2	Genes not presented in OMIM
3	128942309	157921321	3_128942309_157921321	28979013	3	128909873	128994076	ENSG00000114656	ENSG00000114656.13	ENST00000645291	ENST00000645291.3	ENSG00000114656.13	ENSG00000114656	NM_001394090.1	protein_coding	CFAP92	NA	Not_Orphanet_gene	51767	gnomad	84204	2	Genes not presented in OMIM
3	132574921	173694220	3_132574921_173694220	41119300	3	132558141	132659809	ENSG00000240303	ENSG00000240303.8	ENST00000264990	ENST00000264990.11	ENSG00000240303.8	ENSG00000240303	NM_032169.5	protein_coding	ACAD11	No_OMIM_phenotype	Not_Orphanet_gene	84888	gnomad	101669	2	Genes in OMIM without any phenotype
3	132574921	173694220	3_132574921_173694220	41119300	3	173397744	174294372	ENSG00000169760	ENSG00000169760.18	ENST00000695368	ENST00000695368.1	ENSG00000169760.18	ENSG00000169760	NM_001365925.2	protein_coding	NLGN1	{Autism, susceptibility to, 20}, 618830 (3), Autosomal dominant	Not_Orphanet_gene	296476	gnomad	896629	2	Genes in OMIM with at least one phenotype
3	156161757	180126398	3_156161757_180126398	23964642	3	156120578	156538605	ENSG00000169282	ENSG00000169282.19	ENST00000490337	ENST00000490337.6	ENSG00000169282.19	ENSG00000169282	NM_172160.3	protein_coding	KCNAB1	No_OMIM_phenotype	Not_Orphanet_gene	376848	gnomad	418028	2	Genes in OMIM without any phenotype
3	157305528	157562146	3_157305528_157562146	256619	3	157259742	157503416	ENSG00000197415	ENSG00000197415.12	ENST00000362010	ENST00000362010.7	ENSG00000197415.12	ENSG00000197415	NM_001167912.2	protein_coding	VEPH1	No_OMIM_phenotype	Not_Orphanet_gene	197888	gnomad	243675	2	Genes in OMIM without any phenotype
3	163740251	167597983	3_163740251_167597983	3857733	3	167478684	167653942	ENSG00000174776	ENSG00000174776.12	ENST00000682715	ENST00000682715.1	ENSG00000174776.12	ENSG00000174776	NM_001366157.1	protein_coding	WDR49	NA	Not_Orphanet_gene	119299	gnomad	175259	2	Genes not presented in OMIM
3	169821268	170002423	3_169821268_170002423	181156	3	169812870	169837773	ENSG00000188306	ENSG00000188306.7	ENST00000340806	ENST00000340806.7	ENSG00000188306.7	ENSG00000188306	NM_001080460.3	protein_coding	LRRIQ4	NA	Not_Orphanet_gene	16505	gnomad	24904	2	Genes not presented in OMIM
3	184379668	192292050	3_184379668_192292050	7912383	3	192139390	192727541	ENSG00000114279	ENSG00000114279.15	ENST00000445105	ENST00000445105.7	ENSG00000114279.15	ENSG00000114279	NM_004113.6	protein_coding	FGF12	Developmental and epileptic encephalopathy 47, 617166 (3), Autosomal dominant	Orphanet_gene	152660	gnomad	588152	2	Genes in OMIM with at least one phenotype
3	190650560	190655299	3_190650560_190655299	4740	3	190514085	190651514	ENSG00000196083	ENSG00000196083.11	ENST00000447382	ENST00000447382.6	ENSG00000196083.11	ENSG00000196083	NM_002182.4	protein_coding	IL1RAP	No_OMIM_phenotype	Not_Orphanet_gene	954	gnomad	137430	2	Genes in OMIM without any phenotype
3	191690794	192374113	3_191690794_192374113	683320	3	192139390	192727541	ENSG00000114279	ENSG00000114279.15	ENST00000445105	ENST00000445105.7	ENSG00000114279.15	ENSG00000114279	NM_004113.6	protein_coding	FGF12	Developmental and epileptic encephalopathy 47, 617166 (3), Autosomal dominant	Orphanet_gene	234723	gnomad	588152	2	Genes in OMIM with at least one phenotype
3	194641647	194955002	3_194641647_194955002	313356	3	194640791	194672191	ENSG00000041802	ENSG00000041802.11	ENST00000265245	ENST00000265245.10	ENSG00000041802.11	ENSG00000041802	NM_018385.3	protein_coding	LSG1	No_OMIM_phenotype	Not_Orphanet_gene	30544	gnomad	31401	2	Genes in OMIM without any phenotype
4	5609262	5759376	4_5609262_5759376	150115	4	5562439	5708559	ENSG00000173040	ENSG00000173040.13	ENST00000344408	ENST00000344408.10	ENSG00000173040.13	ENSG00000173040	NM_147127.5	protein_coding	EVC2	Ellis-van Creveld syndrome, 225500 (3), Autosomal recessive; Weyers acrofacial dysostosis, 193530 (3), Autosomal dominant	Orphanet_gene	99297	gnomad	146121	2	Genes in OMIM with at least one phenotype
4	5609262	5759376	4_5609262_5759376	150115	4	5711201	5814305	ENSG00000072840	ENSG00000072840.13	ENST00000264956	ENST00000264956.11	ENSG00000072840.13	ENSG00000072840	NM_153717.3	protein_coding	EVC	Ellis-van Creveld syndrome, 225500 (3), Autosomal recessive; ?Weyers acrofacial dysostosis, 193530 (3), Autosomal dominant	Orphanet_gene	48175	gnomad	103105	2	Genes in OMIM with at least one phenotype
4	8400924	10237378	4_8400924_10237378	1836455	4	8366282	8440723	ENSG00000087008	ENSG00000087008.16	ENST00000356406	ENST00000356406.10	ENSG00000087008.16	ENSG00000087008	NM_003501.3	protein_coding	ACOX3	No_OMIM_phenotype	Not_Orphanet_gene	39799	gnomad	74442	2	Genes in OMIM without any phenotype
4	42486875	42711999	4_42486875_42711999	225125	4	42408373	42657105	ENSG00000124406	ENSG00000124406.17	ENST00000381668	ENST00000381668.9	ENSG00000124406.17	ENSG00000124406	NM_006095.2	protein_coding	ATP8A1	No_OMIM_phenotype	Not_Orphanet_gene	170230	gnomad	248733	2	Genes in OMIM without any phenotype
4	69757845	69781997	4_69757845_69781997	24153	4	69721167	69760620	ENSG00000173597	ENSG00000173597.9	ENST00000310613	ENST00000310613.8	ENSG00000173597.9	ENSG00000173597	NM_014465.4	protein_coding	SULT1B1	No_OMIM_phenotype	Not_Orphanet_gene	2775	gnomad	39454	2	Genes in OMIM without any phenotype
4	70836644	70903260	4_70836644_70903260	66617	4	70815783	70839890	ENSG00000132463	ENSG00000132463.15	ENST00000254799	ENST00000254799.11	ENSG00000132463.15	ENSG00000132463	NM_002092.4	protein_coding	GRSF1	No_OMIM_phenotype	Not_Orphanet_gene	3246	gnomad	24108	2	Genes in OMIM without any phenotype
4	70836644	70903260	4_70836644_70903260	66617	4	70902369	70988168	ENSG00000173542	ENSG00000173542.9	ENST00000309395	ENST00000309395.7	ENSG00000173542.9	ENSG00000173542	NM_173468.4	protein_coding	MOB1B	No_OMIM_phenotype	Not_Orphanet_gene	891	gnomad	85800	2	Genes in OMIM without any phenotype
4	73455262	76320445	4_73455262_76320445	2865184	4	73436221	73456174	ENSG00000081051	ENSG00000081051.8	ENST00000395792	ENST00000395792.7	ENSG00000081051.8	ENSG00000081051	NM_001134.3	protein_coding	AFP	[Hereditary persistence of alpha-fetoprotein], 615970 (3), Autosomal dominant; Alpha-fetoprotein deficiency, 615969 (3), Autosomal recessive	Orphanet_gene	912	gnomad	19954	2	Genes in OMIM with at least one phenotype
4	73455262	76320445	4_73455262_76320445	2865184	4	76313039	76421141	ENSG00000163749	ENSG00000163749.18	ENST00000682701	ENST00000682701.1	ENSG00000163749.18	ENSG00000163749	NM_001394954.1	protein_coding	CCDC158	NA	Not_Orphanet_gene	7406	gnomad	108103	2	Genes not presented in OMIM
4	74160096	84998626	4_74160096_84998626	10838531	4	74158118	74303099	ENSG00000163738	ENSG00000163738.19	ENST00000325278	ENST00000325278.7	ENSG00000163738.19	ENSG00000163738	NM_001144978.3	protein_coding	MTHFD2L	No_OMIM_phenotype	Not_Orphanet_gene	143003	gnomad	144982	2	Genes in OMIM without any phenotype
4	75955164	76282061	4_75955164_76282061	326898	4	75949915	75990945	ENSG00000198301	ENSG00000198301.12	ENST00000356260	ENST00000356260.10	ENSG00000198301.12	ENSG00000198301	NM_018115.4	protein_coding	SDAD1	NA	Not_Orphanet_gene	35781	gnomad	41031	2	Genes not presented in OMIM
4	75955164	76282061	4_75955164_76282061	326898	4	76251721	76283783	ENSG00000189157	ENSG00000189157.14	ENST00000424749	ENST00000424749.7	ENSG00000189157.14	ENSG00000189157	NM_001136570.3	protein_coding	FAM47E	NA	Not_Orphanet_gene	30340	gnomad	32063	2	Genes not presented in OMIM
4	75955164	76282061	4_75955164_76282061	326898	4	76251721	76311120	ENSG00000272414	ENSG00000272414.6	ENST00000515604	ENST00000515604.5	ENSG00000272414.6	ENSG00000272414		protein_coding	FAM47E-STBD1	NA	Not_Orphanet_gene	30340	gnomad	59400	2	Genes not presented in OMIM
4	85939379	86458072	4_85939379_86458072	518694	4	85475150	86002666	ENSG00000138639	ENSG00000138639.18	ENST00000395184	ENST00000395184.6	ENSG00000138639.18	ENSG00000138639	NM_001025616.3	protein_coding	ARHGAP24	No_OMIM_phenotype	Orphanet_gene	63287	gnomad	527517	2	Genes in OMIM without any phenotype
4	86694351	88137913	4_86694351_88137913	1443563	4	86594315	86815161	ENSG00000163629	ENSG00000163629.13	ENST00000411767	ENST00000411767.7	ENSG00000163629.13	ENSG00000163629	NM_080683.3	protein_coding	PTPN13	No_OMIM_phenotype	Not_Orphanet_gene	120810	gnomad	220847	2	Genes in OMIM without any phenotype
4	86694351	88137913	4_86694351_88137913	1443563	4	88090269	88158639	ENSG00000118777	ENSG00000118777.12	ENST00000237612	ENST00000237612.8	ENSG00000118777.12	ENSG00000118777	NM_004827.3	protein_coding	ABCG2	[Junior blood group system], 614490 (3); [Uric acid concentration, serum, QTL1], 138900 (3), ?Autosomal dominant	Not_Orphanet_gene	47644	gnomad	68371	2	Genes in OMIM with at least one phenotype
4	99500079	99519545	4_99500079_99519545	19467	4	99511021	99542303	ENSG00000138813	ENSG00000138813.10	ENST00000326581	ENST00000326581.9	ENSG00000138813.10	ENSG00000138813	NM_032149.3	protein_coding	C4orf17	NA	Not_Orphanet_gene	8524	gnomad	31283	2	Genes not presented in OMIM
4	101953371	102150189	4_101953371_102150189	196819	4	101790730	102074812	ENSG00000153064	ENSG00000153064.12	ENST00000322953	ENST00000322953.9	ENSG00000153064.12	ENSG00000153064	NM_017935.5	protein_coding	BANK1	No_OMIM_phenotype	Orphanet_gene	121441	gnomad	284083	2	Genes in OMIM without any phenotype
4	104812097	105709685	4_104812097_105709685	897589	4	105708784	105847725	ENSG00000138780	ENSG00000138780.15	ENST00000515279	ENST00000515279.6	ENSG00000138780.15	ENSG00000138780	NM_001370181.1	protein_coding	GSTCD	No_OMIM_phenotype	Not_Orphanet_gene	901	gnomad	138942	2	Genes in OMIM without any phenotype
4	108334279	148008556	4_108334279_148008556	39674278	4	147732088	148072776	ENSG00000071205	ENSG00000071205.12	ENST00000336498	ENST00000336498.8	ENSG00000071205.12	ENSG00000071205	NM_024605.4	protein_coding	ARHGAP10	No_OMIM_phenotype	Not_Orphanet_gene	276468	gnomad	340689	2	Genes in OMIM without any phenotype
4	109014414	141571440	4_109014414_141571440	32557027	4	108808725	109302658	ENSG00000188517	ENSG00000188517.17	ENST00000399132	ENST00000399132.6	ENSG00000188517.17	ENSG00000188517	NM_198721.4	protein_coding	COL25A1	Fibrosis of extraocular muscles, congenital, 5, 616219 (3), Autosomal recessive	Orphanet_gene	288244	gnomad	493934	2	Genes in OMIM with at least one phenotype
4	137020564	142316752	4_137020564_142316752	5296189	4	142023160	142846301	ENSG00000109452	ENSG00000109452.13	ENST00000262992	ENST00000262992.9	ENSG00000109452.13	ENSG00000109452	NM_001101669.3	protein_coding	INPP4B	No_OMIM_phenotype	Not_Orphanet_gene	293592	gnomad	823142	2	Genes in OMIM without any phenotype
4	151269541	154434055	4_151269541_154434055	3164515	4	151120281	151325605	ENSG00000109686	ENSG00000109686.20	ENST00000604030	ENST00000604030.7	ENSG00000109686.20	ENSG00000109686	NM_001378122.1	protein_coding	SH3D19	No_OMIM_phenotype	Not_Orphanet_gene	56064	gnomad	205325	2	Genes in OMIM without any phenotype
4	151269541	154434055	4_151269541_154434055	3164515	4	154231742	154491799	ENSG00000197410	ENSG00000197410.14	ENST00000357232	ENST00000357232.10	ENSG00000197410.14	ENSG00000197410	NM_001358235.2	protein_coding	DCHS2	No_OMIM_phenotype	Not_Orphanet_gene	202313	gnomad	260058	2	Genes in OMIM without any phenotype
4	151400424	151437405	4_151400424_151437405	36982	4	151409176	151670503	ENSG00000164142	ENSG00000164142.16	ENST00000435205	ENST00000435205.6	ENSG00000164142.16	ENSG00000164142	NM_001109977.3	protein_coding	FHIP1A	NA	Not_Orphanet_gene	28229	gnomad	261328	2	Genes not presented in OMIM
4	158116439	168149538	4_158116439_168149538	10033100	4	168092537	168187736	ENSG00000109511	ENSG00000109511.12	ENST00000359299	ENST00000359299.8	ENSG00000109511.12	ENSG00000109511	NM_007193.5	protein_coding	ANXA10	No_OMIM_phenotype	Not_Orphanet_gene	57001	gnomad	95200	2	Genes in OMIM without any phenotype
4	165354863	165410031	4_165354863_165410031	55169	4	165379008	165498547	ENSG00000109472	ENSG00000109472.14	ENST00000402744	ENST00000402744.9	ENSG00000109472.14	ENSG00000109472	NM_001873.4	protein_coding	CPE	BDV syndrome, 619326 (3), Autosomal recessive	Orphanet_gene	31023	gnomad	119540	2	Genes in OMIM with at least one phenotype
4	184595626	184667545	4_184595626_184667545	71920	4	184649738	184694952	ENSG00000164306	ENSG00000164306.11	ENST00000314970	ENST00000314970.11	ENSG00000164306.11	ENSG00000164306	NM_152683.4	protein_coding	PRIMPOL	Myopia 22, autosomal dominant, 615420 (3), Autosomal dominant	Not_Orphanet_gene	17807	gnomad	45215	2	Genes in OMIM with at least one phenotype
5	455827	956344	5_455827_956344	500518	5	443176	467290	ENSG00000180104	ENSG00000180104.16	ENST00000512944	ENST00000512944.6	ENSG00000180104.16	ENSG00000180104	NM_007277.5	protein_coding	EXOC3	No_OMIM_phenotype	Not_Orphanet_gene	11463	gnomad	24115	2	Genes in OMIM without any phenotype
5	3768484	26918305	5_3768484_26918305	23149822	5	26880597	27038586	ENSG00000113100	ENSG00000113100.10	ENST00000231021	ENST00000231021.9	ENSG00000113100.10	ENSG00000113100	NM_016279.4	protein_coding	CDH9	No_OMIM_phenotype	Not_Orphanet_gene	37708	gnomad	157990	2	Genes in OMIM without any phenotype
5	12599103	19642737	5_12599103_19642737	7043635	5	19471296	19988200	ENSG00000145526	ENSG00000145526.12	ENST00000382275	ENST00000382275.6	ENSG00000145526.12	ENSG00000145526	NM_004934.5	protein_coding	CDH18	No_OMIM_phenotype	Not_Orphanet_gene	171441	gnomad	516905	2	Genes in OMIM without any phenotype
5	15865189	31429854	5_15865189_31429854	15564666	5	15500180	15939793	ENSG00000183580	ENSG00000183580.10	ENST00000504595	ENST00000504595.2	ENSG00000183580.10	ENSG00000183580	NM_012304.5	protein_coding	FBXL7	No_OMIM_phenotype	Not_Orphanet_gene	74604	gnomad	439614	2	Genes in OMIM without any phenotype
5	15865189	31429854	5_15865189_31429854	15564666	5	31400494	31532093	ENSG00000113360	ENSG00000113360.17	ENST00000344624	ENST00000344624.8	ENSG00000113360.17	ENSG00000113360	NM_001382508.1	protein_coding	DROSHA	No_OMIM_phenotype	Not_Orphanet_gene	29360	gnomad	131600	2	Genes in OMIM without any phenotype
5	21970197	36002550	5_21970197_36002550	14032354	5	21750673	22853344	ENSG00000154162	ENSG00000154162.15	ENST00000382254	ENST00000382254.6	ENSG00000154162.15	ENSG00000154162	NM_004061.5	protein_coding	CDH12	No_OMIM_phenotype	Not_Orphanet_gene	883147	gnomad	1102672	2	Genes in OMIM without any phenotype
5	26078942	39348899	5_26078942_39348899	13269958	5	39284140	39364495	ENSG00000113600	ENSG00000113600.12	ENST00000263408	ENST00000263408.5	ENSG00000113600.12	ENSG00000113600	NM_001737.5	protein_coding	C9	C9 deficiency, 613825 (3); {Macular degeneration, age-related, 15, susceptibility to}, 615591 (3), Autosomal dominant	Orphanet_gene	64759	gnomad	80356	2	Genes in OMIM with at least one phenotype
5	37539786	43176642	5_37539786_43176642	5636857	5	37379318	37753435	ENSG00000082068	ENSG00000082068.9	ENST00000265107	ENST00000265107.9	ENSG00000082068.9	ENSG00000082068	NM_018034.4	protein_coding	WDR70	No_OMIM_phenotype	Not_Orphanet_gene	213649	gnomad	374118	2	Genes in OMIM without any phenotype
5	56368264	57243549	5_56368264_57243549	875286	5	57174059	57264673	ENSG00000062194	ENSG00000062194.16	ENST00000506184	ENST00000506184.7	ENSG00000062194.16	ENSG00000062194	NM_022913.4	protein_coding	GPBP1	No_OMIM_phenotype	Not_Orphanet_gene	69490	gnomad	90615	2	Genes in OMIM without any phenotype
5	71384658	71487132	5_71384658_71487132	102475	5	71455651	71567820	ENSG00000145734	ENSG00000145734.20	ENST00000358731	ENST00000358731.9	ENSG00000145734.20	ENSG00000145734	NM_018429.3	protein_coding	BDP1	?Deafness, autosomal recessive 112, 618257 (3), Autosomal recessive	Orphanet_gene	31481	gnomad	112170	2	Genes in OMIM with at least one phenotype
5	75584569	108660277	5_75584569_108660277	33075709	5	75511891	75609991	ENSG00000122008	ENSG00000122008.16	ENST00000241436	ENST00000241436.9	ENSG00000122008.16	ENSG00000122008	NM_016218.6	protein_coding	POLK	No_OMIM_phenotype	Not_Orphanet_gene	25422	gnomad	98101	2	Genes in OMIM without any phenotype
5	76307560	138585270	5_76307560_138585270	62277711	5	76083383	76333956	ENSG00000122012	ENSG00000122012.14	ENST00000502798	ENST00000502798.7	ENSG00000122012.14	ENSG00000122012	NM_014979.4	protein_coding	SV2C	No_OMIM_phenotype	Not_Orphanet_gene	26396	gnomad	250574	2	Genes in OMIM without any phenotype
5	76705249	76714936	5_76705249_76714936	9688	5	76403285	76708132	ENSG00000145703	ENSG00000145703.17	ENST00000274364	ENST00000274364.11	ENSG00000145703.17	ENSG00000145703	NM_006633.5	protein_coding	IQGAP2	No_OMIM_phenotype	Not_Orphanet_gene	2883	gnomad	304848	2	Genes in OMIM without any phenotype
5	77339396	78646081	5_77339396_78646081	1306686	5	77086732	77427124	ENSG00000284762	ENSG00000284762.1	ENST00000646262	ENST00000646262.1	ENSG00000284762.1	ENSG00000284762		protein_coding		NA	Orphanet_gene	87728	gnomad	340393	2	Genes not presented in OMIM
5	77339396	78646081	5_77339396_78646081	1306686	5	77210680	77428256	ENSG00000113231	ENSG00000113231.14	ENST00000264917	ENST00000264917.10	ENSG00000113231.14	ENSG00000113231	NM_003719.5	protein_coding	PDE8B	Pigmented nodular adrenocortical disease, primary, 3, 614190 (3); Striatal degeneration, autosomal dominant, 609161 (3), Autosomal dominant	Orphanet_gene	88860	gnomad	217577	2	Genes in OMIM with at least one phenotype
5	77339396	78646081	5_77339396_78646081	1306686	5	78485230	78648772	ENSG00000145685	ENSG00000145685.14	ENST00000380345	ENST00000380345.7	ENSG00000145685.14	ENSG00000145685	NM_005779.3	protein_coding	LHFPL2	No_OMIM_phenotype	Not_Orphanet_gene	160851	gnomad	163543	2	Genes in OMIM without any phenotype
5	94645146	121167481	5_94645146_121167481	26522336	5	94618669	94697621	ENSG00000133302	ENSG00000133302.13	ENST00000265140	ENST00000265140.10	ENSG00000133302.13	ENSG00000133302	NM_032290.4	protein_coding	SLF1	No_OMIM_phenotype	Not_Orphanet_gene	52475	gnomad	78953	2	Genes in OMIM without any phenotype
5	101750339	102838311	5_101750339_102838311	1087973	5	102755305	103029716	ENSG00000145730	ENSG00000145730.21	ENST00000438793	ENST00000438793.8	ENSG00000145730.21	ENSG00000145730	NM_001177306.2	protein_coding	PAM	No_OMIM_phenotype	Not_Orphanet_gene	83006	gnomad	274412	2	Genes in OMIM without any phenotype
5	112393107	116183654	5_112393107_116183654	3790548	5	112162619	112419277	ENSG00000129595	ENSG00000129595.14	ENST00000261486	ENST00000261486.6	ENSG00000129595.14	ENSG00000129595	NM_022140.5	protein_coding	EPB41L4A	No_OMIM_phenotype	Not_Orphanet_gene	26170	gnomad	256659	2	Genes in OMIM without any phenotype
5	112393107	116183654	5_112393107_116183654	3790548	5	116085025	116293287	ENSG00000145781	ENSG00000145781.9	ENST00000274458	ENST00000274458.9	ENSG00000145781.9	ENSG00000145781	NM_016144.4	protein_coding	COMMD10	No_OMIM_phenotype	Not_Orphanet_gene	98629	gnomad	208263	2	Genes in OMIM without any phenotype
5	135468453	136310304	5_135468453_136310304	841852	5	136212745	136365545	ENSG00000069018	ENSG00000069018.19	ENST00000513104	ENST00000513104.6	ENSG00000069018.19	ENSG00000069018	NM_020389.3	protein_coding	TRPC7	NA	Not_Orphanet_gene	97559	gnomad	152801	2	Genes not presented in OMIM
5	137640317	141447814	5_137640317_141447814	3807498	5	137617500	137736089	ENSG00000146021	ENSG00000146021.15	ENST00000309755	ENST00000309755.9	ENSG00000146021.15	ENSG00000146021	NM_017415.3	protein_coding	KLHL3	Pseudohypoaldosteronism, type IID, 614495 (3), Autosomal recessive, Autosomal dominant	Orphanet_gene	95772	gnomad	118590	2	Genes in OMIM with at least one phenotype
5	137640317	141447814	5_137640317_141447814	3807498	5	141330514	141512975	ENSG00000204956	ENSG00000204956.6	ENST00000517417	ENST00000517417.3	ENSG00000204956.6	ENSG00000204956	NM_018912.3	protein_coding	PCDHGA1	No_OMIM_phenotype	Not_Orphanet_gene	117300	gnomad	182462	2	Genes in OMIM without any phenotype
5	137640317	141447814	5_137640317_141447814	3807498	5	141338760	141512975	ENSG00000081853	ENSG00000081853.15	ENST00000394576	ENST00000394576.3	ENSG00000081853.15	ENSG00000081853	NM_018915.4	protein_coding	PCDHGA2	No_OMIM_phenotype	Not_Orphanet_gene	109054	gnomad	174216	2	Genes in OMIM without any phenotype
5	137640317	141447814	5_137640317_141447814	3807498	5	141343829	141512975	ENSG00000254245	ENSG00000254245.3	ENST00000253812	ENST00000253812.8	ENSG00000254245.3	ENSG00000254245	NM_018916.4	protein_coding	PCDHGA3	No_OMIM_phenotype	Not_Orphanet_gene	103985	gnomad	169147	2	Genes in OMIM without any phenotype
5	137640317	141447814	5_137640317_141447814	3807498	5	141350099	141512975	ENSG00000254221	ENSG00000254221.3	ENST00000523390	ENST00000523390.2	ENSG00000254221.3	ENSG00000254221	NM_018922.3	protein_coding	PCDHGB1	No_OMIM_phenotype	Not_Orphanet_gene	97715	gnomad	162877	2	Genes in OMIM without any phenotype
5	137640317	141447814	5_137640317_141447814	3807498	5	141355021	141512975	ENSG00000262576	ENSG00000262576.3	ENST00000571252	ENST00000571252.3	ENSG00000262576.3	ENSG00000262576	NM_018917.4	protein_coding	PCDHGA4	No_OMIM_phenotype	Not_Orphanet_gene	92793	gnomad	157955	2	Genes in OMIM without any phenotype
5	137640317	141447814	5_137640317_141447814	3807498	5	141359994	141512975	ENSG00000253910	ENSG00000253910.3	ENST00000522605	ENST00000522605.2	ENSG00000253910.3	ENSG00000253910	NM_018923.3	protein_coding	PCDHGB2	No_OMIM_phenotype	Not_Orphanet_gene	87820	gnomad	152982	2	Genes in OMIM without any phenotype
5	137640317	141447814	5_137640317_141447814	3807498	5	141364162	141512975	ENSG00000253485	ENSG00000253485.3	ENST00000518069	ENST00000518069.2	ENSG00000253485.3	ENSG00000253485	NM_018918.3	protein_coding	PCDHGA5	No_OMIM_phenotype	Not_Orphanet_gene	83652	gnomad	148814	2	Genes in OMIM without any phenotype
5	137640317	141447814	5_137640317_141447814	3807498	5	141370242	141512975	ENSG00000262209	ENSG00000262209.3	ENST00000576222	ENST00000576222.2	ENSG00000262209.3	ENSG00000262209	NM_018924.5	protein_coding	PCDHGB3	No_OMIM_phenotype	Not_Orphanet_gene	77572	gnomad	142734	2	Genes in OMIM without any phenotype
5	137640317	141447814	5_137640317_141447814	3807498	5	141373891	141512975	ENSG00000253731	ENSG00000253731.3	ENST00000517434	ENST00000517434.3	ENSG00000253731.3	ENSG00000253731	NM_018919.3	protein_coding	PCDHGA6	No_OMIM_phenotype	Not_Orphanet_gene	73923	gnomad	139085	2	Genes in OMIM without any phenotype
5	137640317	141447814	5_137640317_141447814	3807498	5	141382742	141512975	ENSG00000253537	ENSG00000253537.3	ENST00000518325	ENST00000518325.2	ENSG00000253537.3	ENSG00000253537	NM_018920.4	protein_coding	PCDHGA7	No_OMIM_phenotype	Not_Orphanet_gene	65072	gnomad	130234	2	Genes in OMIM without any phenotype
5	137640317	141447814	5_137640317_141447814	3807498	5	141387698	141512975	ENSG00000253953	ENSG00000253953.3	ENST00000519479	ENST00000519479.2	ENSG00000253953.3	ENSG00000253953	NM_003736.4	protein_coding	PCDHGB4	No_OMIM_phenotype	Not_Orphanet_gene	60116	gnomad	125278	2	Genes in OMIM without any phenotype
5	137640317	141447814	5_137640317_141447814	3807498	5	141392633	141512975	ENSG00000253767	ENSG00000253767.3	ENST00000398604	ENST00000398604.3	ENSG00000253767.3	ENSG00000253767	NM_032088.2	protein_coding	PCDHGA8	No_OMIM_phenotype	Not_Orphanet_gene	55181	gnomad	120343	2	Genes in OMIM without any phenotype
5	137640317	141447814	5_137640317_141447814	3807498	5	141397947	141512975	ENSG00000276547	ENSG00000276547.2	ENST00000617380	ENST00000617380.2	ENSG00000276547.2	ENSG00000276547	NM_018925.3	protein_coding	PCDHGB5	No_OMIM_phenotype	Not_Orphanet_gene	49867	gnomad	115029	2	Genes in OMIM without any phenotype
5	137640317	141447814	5_137640317_141447814	3807498	5	141402778	141512975	ENSG00000261934	ENSG00000261934.3	ENST00000573521	ENST00000573521.2	ENSG00000261934.3	ENSG00000261934	NM_018921.3	protein_coding	PCDHGA9	No_OMIM_phenotype	Not_Orphanet_gene	45036	gnomad	110198	2	Genes in OMIM without any phenotype
5	137640317	141447814	5_137640317_141447814	3807498	5	141408021	141512975	ENSG00000253305	ENSG00000253305.3	ENST00000520790	ENST00000520790.2	ENSG00000253305.3	ENSG00000253305	NM_018926.3	protein_coding	PCDHGB6	No_OMIM_phenotype	Not_Orphanet_gene	39793	gnomad	104955	2	Genes in OMIM without any phenotype
5	137640317	141447814	5_137640317_141447814	3807498	5	141412987	141512975	ENSG00000253846	ENSG00000253846.3	ENST00000398610	ENST00000398610.3	ENSG00000253846.3	ENSG00000253846	NM_018913.3	protein_coding	PCDHGA10	No_OMIM_phenotype	Not_Orphanet_gene	34827	gnomad	99989	2	Genes in OMIM without any phenotype
5	137640317	141447814	5_137640317_141447814	3807498	5	141417677	141512975	ENSG00000254122	ENSG00000254122.3	ENST00000398594	ENST00000398594.4	ENSG00000254122.3	ENSG00000254122	NM_018927.4	protein_coding	PCDHGB7	No_OMIM_phenotype	Not_Orphanet_gene	30137	gnomad	95299	2	Genes in OMIM without any phenotype
5	137640317	141447814	5_137640317_141447814	3807498	5	141421051	141512975	ENSG00000253873	ENSG00000253873.6	ENST00000398587	ENST00000398587.7	ENSG00000253873.6	ENSG00000253873	NM_018914.3	protein_coding	PCDHGA11	No_OMIM_phenotype	Not_Orphanet_gene	26763	gnomad	91925	2	Genes in OMIM without any phenotype
5	137640317	141447814	5_137640317_141447814	3807498	5	141430507	141512975	ENSG00000253159	ENSG00000253159.3	ENST00000252085	ENST00000252085.4	ENSG00000253159.3	ENSG00000253159	NM_003735.3	protein_coding	PCDHGA12	No_OMIM_phenotype	Not_Orphanet_gene	17307	gnomad	82469	2	Genes in OMIM without any phenotype
5	141103600	141104241	5_141103600_141104241	642	5	141100473	141103827	ENSG00000113205	ENSG00000113205.5	ENST00000231130	ENST00000231130.3	ENSG00000113205.5	ENSG00000113205	NM_018937.5	protein_coding	PCDHB3	No_OMIM_phenotype	Not_Orphanet_gene	227	gnomad	3355	2	Genes in OMIM without any phenotype
5	149840297	170816032	5_149840297_170816032	20975736	5	149730310	149855022	ENSG00000155846	ENSG00000155846.17	ENST00000309241	ENST00000309241.10	ENSG00000155846.17	ENSG00000155846	NM_133263.4	protein_coding	PPARGC1B	No_OMIM_phenotype	Not_Orphanet_gene	14725	gnomad	124713	2	Genes in OMIM without any phenotype
5	151482877	155518142	5_151482877_155518142	4035266	5	151447603	151492379	ENSG00000123643	ENSG00000123643.14	ENST00000243389	ENST00000243389.8	ENSG00000123643.14	ENSG00000123643	NM_078483.4	protein_coding	SLC36A1	No_OMIM_phenotype	Not_Orphanet_gene	9502	gnomad	44777	2	Genes in OMIM without any phenotype
5	152500562	154029294	5_152500562_154029294	1528733	5	153990148	154038910	ENSG00000055147	ENSG00000055147.19	ENST00000351797	ENST00000351797.9	ENSG00000055147.19	ENSG00000055147	NM_018691.4	protein_coding	FAM114A2	NA	Not_Orphanet_gene	39146	gnomad	48763	2	Genes not presented in OMIM
5	154695187	159271728	5_154695187_159271728	4576542	5	159263290	159286036	ENSG00000164332	ENSG00000164332.8	ENST00000296786	ENST00000296786.8	ENSG00000164332.8	ENSG00000164332	NM_145049.5	protein_coding	UBLCP1	No_OMIM_phenotype	Not_Orphanet_gene	8438	gnomad	22747	2	Genes in OMIM without any phenotype
5	167439473	168940435	5_167439473_168940435	1500963	5	166979029	168264157	ENSG00000145934	ENSG00000145934.17	ENST00000518659	ENST00000518659.6	ENSG00000145934.17	ENSG00000145934	NM_001395460.1	protein_coding	TENM2	No_OMIM_phenotype	Not_Orphanet_gene	824684	gnomad	1285129	2	Genes in OMIM without any phenotype
5	167439473	168940435	5_167439473_168940435	1500963	5	168661740	169301139	ENSG00000184347	ENSG00000184347.16	ENST00000519560	ENST00000519560.6	ENSG00000184347.16	ENSG00000184347	NM_003062.4	protein_coding	SLIT3	No_OMIM_phenotype	Not_Orphanet_gene	278695	gnomad	639400	2	Genes in OMIM without any phenotype
5	176986386	178673573	5_176986386_178673573	1687188	5	176905006	177006779	ENSG00000087206	ENSG00000087206.17	ENST00000511320	ENST00000511320.6	ENSG00000087206.17	ENSG00000087206	NM_001199298.2	protein_coding	UIMC1	No_OMIM_phenotype	Not_Orphanet_gene	20393	gnomad	101774	2	Genes in OMIM without any phenotype
6	21598063	21598852	6_21598063_21598852	790	6	21593751	21598619	ENSG00000124766	ENSG00000124766.7	ENST00000244745	ENST00000244745.4	ENSG00000124766.7	ENSG00000124766	NM_003107.3	protein_coding	SOX4	Coffin-Siris syndrome 10, 618506 (3), Autosomal dominant	Orphanet_gene	556	gnomad	4869	2	Genes in OMIM with at least one phenotype
6	27810272	27810553	6_27810272_27810553	282	6	27810051	27810536	ENSG00000278828	ENSG00000278828.2	ENST00000685041	ENST00000685041.1	ENSG00000278828.2	ENSG00000278828	NM_003536.3	protein_coding	H3C10	No_OMIM_phenotype	Not_Orphanet_gene	264	gnomad	486	2	Genes in OMIM without any phenotype
6	33628071	33896103	6_33628071_33896103	268033	6	33621322	33696562	ENSG00000096433	ENSG00000096433.11	ENST00000605930	ENST00000605930.3	ENSG00000096433.11	ENSG00000096433	NM_002224.4	protein_coding	ITPR3	Charcot-Marie-Tooth disease, demyelinating, type 1J, 620111 (3), Autosomal dominant; {Diabetes, type 1, susceptibility to}, 222100 (2), Autosomal recessive	Not_Orphanet_gene	68491	gnomad	75241	2	Genes in OMIM with at least one phenotype
6	33711334	130803682	6_33711334_130803682	97092349	6	33696764	33711700	ENSG00000137288	ENSG00000137288.10	ENST00000607484	ENST00000607484.6	ENSG00000137288.10	ENSG00000137288	NM_032340.4	protein_coding	UQCC2	Mitochondrial complex III deficiency, nuclear type 7, 615824 (3), Autosomal recessive	Orphanet_gene	366	gnomad	14937	2	Genes in OMIM with at least one phenotype
6	42225134	42482985	6_42225134_42482985	257852	6	42224931	42451926	ENSG00000124496	ENSG00000124496.13	ENST00000695948	ENST00000695948.1	ENSG00000124496.13	ENSG00000124496	NM_001395490.1	protein_coding	TRERF1	No_OMIM_phenotype	Not_Orphanet_gene	226792	gnomad	226996	2	Genes in OMIM without any phenotype
6	49259554	49487599	6_49259554_49487599	228046	6	49463370	49493107	ENSG00000031691	ENSG00000031691.7	ENST00000335783	ENST00000335783.4	ENSG00000031691.7	ENSG00000031691	NM_018132.4	protein_coding	CENPQ	No_OMIM_phenotype	Not_Orphanet_gene	24229	gnomad	29738	2	Genes in OMIM without any phenotype
6	49481877	49812408	6_49481877_49812408	330532	6	49463370	49493107	ENSG00000031691	ENSG00000031691.7	ENST00000335783	ENST00000335783.4	ENSG00000031691.7	ENSG00000031691	NM_018132.4	protein_coding	CENPQ	No_OMIM_phenotype	Not_Orphanet_gene	11230	gnomad	29738	2	Genes in OMIM without any phenotype
6	52883128	57112410	6_52883128_57112410	4229283	6	57090188	57170305	ENSG00000112200	ENSG00000112200.17	ENST00000370706	ENST00000370706.9	ENSG00000112200.17	ENSG00000112200	NM_001031623.3	protein_coding	ZNF451	No_OMIM_phenotype	Not_Orphanet_gene	22222	gnomad	80118	2	Genes in OMIM without any phenotype
6	54259816	55453530	6_54259816_55453530	1193715	6	54111443	54266280	ENSG00000146147	ENSG00000146147.15	ENST00000502396	ENST00000502396.6	ENSG00000146147.15	ENSG00000146147	NM_001281747.2	protein_coding	MLIP	Myopathy with myalgia, increased serum creatine kinase, and with or without episodic rhabdomyolysis, 620138 (3), Autosomal recessive	Not_Orphanet_gene	6464	gnomad	154838	2	Genes in OMIM with at least one phenotype
6	54259816	55453530	6_54259816_55453530	1193715	6	55434373	55579192	ENSG00000146151	ENSG00000146151.14	ENST00000274901	ENST00000274901.9	ENSG00000146151.14	ENSG00000146151	NM_001042406.2	protein_coding	HMGCLL1	No_OMIM_phenotype	Not_Orphanet_gene	19157	gnomad	144820	2	Genes in OMIM without any phenotype
6	65276232	66914065	6_65276232_66914065	1637834	6	63719980	65707226	ENSG00000188107	ENSG00000188107.15	ENST00000503581	ENST00000503581.6	ENSG00000188107.15	ENSG00000188107	NM_001142800.2	protein_coding	EYS	Retinitis pigmentosa 25, 602772 (3), Autosomal recessive	Orphanet_gene	430994	gnomad	1987247	2	Genes in OMIM with at least one phenotype
6	65423979	66324411	6_65423979_66324411	900433	6	63719980	65707226	ENSG00000188107	ENSG00000188107.15	ENST00000503581	ENST00000503581.6	ENSG00000188107.15	ENSG00000188107	NM_001142800.2	protein_coding	EYS	Retinitis pigmentosa 25, 602772 (3), Autosomal recessive	Orphanet_gene	283247	gnomad	1987247	2	Genes in OMIM with at least one phenotype
6	73272576	75940577	6_73272576_75940577	2668002	6	75921114	76072662	ENSG00000112706	ENSG00000112706.12	ENST00000369950	ENST00000369950.8	ENSG00000112706.12	ENSG00000112706	NM_001563.4	protein_coding	IMPG1	Macular dystrophy, vitelliform, 4, 616151 (3), Autosomal recessive, Autosomal dominant; Retinitis pigmentosa 91, 153870 (3), Autosomal dominant	Orphanet_gene	19463	gnomad	151549	2	Genes in OMIM with at least one phenotype
6	79589824	79928824	6_79589824_79928824	339001	6	79914814	79947553	ENSG00000118402	ENSG00000118402.6	ENST00000369816	ENST00000369816.5	ENSG00000118402.6	ENSG00000118402	NM_022726.4	protein_coding	ELOVL4	Spinocerebellar ataxia 34, 133190 (3), Autosomal dominant; Stargardt disease 3, 600110 (3), Autosomal dominant; Ichthyosis, spastic quadriplegia, and impaired intellectual development, 614457 (3), Autosomal recessive	Orphanet_gene	14010	gnomad	32740	2	Genes in OMIM with at least one phenotype
6	84210835	134196680	6_84210835_134196680	49985846	6	84124250	84227643	ENSG00000135315	ENSG00000135315.12	ENST00000403245	ENST00000403245.8	ENSG00000135315.12	ENSG00000135315	NM_014895.4	protein_coding	CEP162	No_OMIM_phenotype	Not_Orphanet_gene	16808	gnomad	103394	2	Genes in OMIM without any phenotype
6	84210835	134196680	6_84210835_134196680	49985846	6	134169256	134318112	ENSG00000118515	ENSG00000118515.12	ENST00000367858	ENST00000367858.10	ENSG00000118515.12	ENSG00000118515	NM_001143676.3	protein_coding	SGK1	No_OMIM_phenotype	Not_Orphanet_gene	27424	gnomad	148857	2	Genes in OMIM without any phenotype
6	89365997	91431363	6_89365997_91431363	2065367	6	89364616	89412273	ENSG00000025039	ENSG00000025039.15	ENST00000369415	ENST00000369415.9	ENSG00000025039.15	ENSG00000025039	NM_021244.5	protein_coding	RRAGD	Hypomagnesemia 7, renal, with or without dilated cardiomyopathy, 620152 (3), Autosomal dominant	Not_Orphanet_gene	46276	gnomad	47658	2	Genes in OMIM with at least one phenotype
6	108319888	148535863	6_108319888_148535863	40215976	6	108295054	108526001	ENSG00000135537	ENSG00000135537.17	ENST00000368977	ENST00000368977.9	ENSG00000135537.17	ENSG00000135537	NM_145315.5	protein_coding	AFG1L	No_OMIM_phenotype	Not_Orphanet_gene	206113	gnomad	230948	2	Genes in OMIM without any phenotype
6	108319888	148535863	6_108319888_148535863	40215976	6	148342838	148552044	ENSG00000111961	ENSG00000111961.19	ENST00000367467	ENST00000367467.8	ENSG00000111961.19	ENSG00000111961	NM_015278.5	protein_coding	SASH1	Dyschromatosis universalis hereditaria 1, 127500 (3), Autosomal dominant; ?Cancer, alopecia, pigment dyscrasia, onychodystrophy, and keratoderma, 618373 (3), Autosomal recessive	Orphanet_gene	193025	gnomad	209207	2	Genes in OMIM with at least one phenotype
6	116791023	116792138	6_116791023_116792138	1116	6	116792085	116829083	ENSG00000173612	ENSG00000173612.10	ENST00000310357	ENST00000310357.8	ENSG00000173612.10	ENSG00000173612	NM_148963.4	protein_coding	GPRC6A	No_OMIM_phenotype	Not_Orphanet_gene	53	gnomad	36999	2	Genes in OMIM without any phenotype
6	149308441	149666572	6_149308441_149666572	358132	6	149658153	149718101	ENSG00000131023	ENSG00000131023.13	ENST00000543571	ENST00000543571.6	ENSG00000131023.13	ENSG00000131023	NM_004690.4	protein_coding	LATS1	No_OMIM_phenotype	Not_Orphanet_gene	8419	gnomad	59949	2	Genes in OMIM without any phenotype
6	154330093	154371925	6_154330093_154371925	41833	6	154154496	154356803	ENSG00000074706	ENSG00000074706.14	ENST00000367220	ENST00000367220.9	ENSG00000074706.14	ENSG00000074706	NM_001130700.2	protein_coding	IPCEF1	No_OMIM_phenotype	Not_Orphanet_gene	26710	gnomad	202308	2	Genes in OMIM without any phenotype
6	155087920	159627093	6_155087920_159627093	4539174	6	154995315	155257723	ENSG00000146426	ENSG00000146426.19	ENST00000682666	ENST00000682666.1	ENSG00000146426.19	ENSG00000146426	NM_012454.4	protein_coding	TIAM2	No_OMIM_phenotype	Not_Orphanet_gene	169803	gnomad	262409	2	Genes in OMIM without any phenotype
6	156287851	166529849	6_156287851_166529849	10241999	6	166409364	166627251	ENSG00000071242	ENSG00000071242.13	ENST00000265678	ENST00000265678.9	ENSG00000071242.13	ENSG00000071242	NM_021135.6	protein_coding	RPS6KA2	No_OMIM_phenotype	Not_Orphanet_gene	120485	gnomad	217888	2	Genes in OMIM without any phenotype
6	158464591	160254228	6_158464591_160254228	1789638	6	158312465	158511828	ENSG00000130338	ENSG00000130338.13	ENST00000367097	ENST00000367097.8	ENSG00000130338.13	ENSG00000130338	NM_020245.5	protein_coding	TULP4	No_OMIM_phenotype	Not_Orphanet_gene	47237	gnomad	199364	2	Genes in OMIM without any phenotype
6	158464591	160254228	6_158464591_160254228	1789638	6	160216755	160258821	ENSG00000112499	ENSG00000112499.13	ENST00000366953	ENST00000366953.8	ENSG00000112499.13	ENSG00000112499	NM_003058.4	protein_coding	SLC22A2	No_OMIM_phenotype	Not_Orphanet_gene	37473	gnomad	42067	2	Genes in OMIM without any phenotype
6	167063251	167786626	6_167063251_167786626	723376	6	166999336	167138920	ENSG00000272980	ENSG00000272980.5	ENST00000705249	ENST00000705249.1	ENSG00000272980.5	ENSG00000272980		protein_coding		NA	Not_Orphanet_gene	75669	gnomad	139585	2	Genes not presented in OMIM
6	167962412	169542840	6_167962412_169542840	1580429	6	167826911	167972023	ENSG00000130396	ENSG00000130396.22	ENST00000683244	ENST00000683244.1	ENSG00000130396.22	ENSG00000130396	NM_001386888.1	protein_coding	AFDN	No_OMIM_phenotype	Not_Orphanet_gene	9611	gnomad	145113	2	Genes in OMIM without any phenotype
6	167962412	169542840	6_167962412_169542840	1580429	6	169419969	169702047	ENSG00000285733	ENSG00000285733.1	ENST00000648086	ENST00000648086.1	ENSG00000285733.1	ENSG00000285733		protein_coding		NA	Not_Orphanet_gene	122871	gnomad	282079	2	Genes not presented in OMIM
6	167962412	169542840	6_167962412_169542840	1580429	6	169457212	169702029	ENSG00000184465	ENSG00000184465.16	ENST00000448612	ENST00000448612.6	ENSG00000184465.16	ENSG00000184465	NM_182552.5	protein_coding	WDR27	NA	Not_Orphanet_gene	85628	gnomad	244818	2	Genes not presented in OMIM
6	169807670	170315939	6_169807670_170315939	508270	6	170306758	170407067	ENSG00000112584	ENSG00000112584.14	ENST00000476287	ENST00000476287.4	ENSG00000112584.14	ENSG00000112584	NM_032448.3	protein_coding	FAM120B	No_OMIM_phenotype	Not_Orphanet_gene	9181	gnomad	100310	2	Genes in OMIM without any phenotype
7	3630130	76728818	7_3630130_76728818	73098689	7	3301252	4269000	ENSG00000146555	ENSG00000146555.20	ENST00000404826	ENST00000404826.7	ENSG00000146555.20	ENSG00000146555	NM_152744.4	protein_coding	SDK1	No_OMIM_phenotype	Not_Orphanet_gene	638870	gnomad	967749	2	Genes in OMIM without any phenotype
7	6007774	6098582	7_6007774_6098582	90809	7	5970925	6009049	ENSG00000122512	ENSG00000122512.17	ENST00000265849	ENST00000265849.12	ENSG00000122512.17	ENSG00000122512	NM_000535.7	protein_coding	PMS2	Lynch syndrome 4, 614337 (3); Mismatch repair cancer syndrome 4, 619101 (3), Autosomal recessive	Orphanet_gene	1275	gnomad	38125	2	Genes in OMIM with at least one phenotype
7	15309523	15608697	7_15309523_15608697	299175	7	15200317	15562015	ENSG00000187546	ENSG00000187546.14	ENST00000342526	ENST00000342526.8	ENSG00000187546.14	ENSG00000187546	NM_001004320.2	protein_coding	AGMO	No_OMIM_phenotype	Not_Orphanet_gene	252492	gnomad	361699	2	Genes in OMIM without any phenotype
7	20746775	22016047	7_20746775_22016047	1269273	7	20615667	20757008	ENSG00000004846	ENSG00000004846.17	ENST00000404938	ENST00000404938.7	ENSG00000004846.17	ENSG00000004846	NM_001163941.2	protein_coding	ABCB5	No_OMIM_phenotype	Not_Orphanet_gene	10233	gnomad	141342	2	Genes in OMIM without any phenotype
7	23142596	36328749	7_23142596_36328749	13186154	7	23105785	23177914	ENSG00000122550	ENSG00000122550.18	ENST00000339077	ENST00000339077.10	ENSG00000122550.18	ENSG00000122550	NM_001031710.3	protein_coding	KLHL7	Retinitis pigmentosa 42, 612943 (3), Autosomal dominant; PERCHING syndrome, 617055 (3), Autosomal recessive	Orphanet_gene	35318	gnomad	72130	2	Genes in OMIM with at least one phenotype
7	23142596	36328749	7_23142596_36328749	13186154	7	36324152	36367240	ENSG00000164542	ENSG00000164542.13	ENST00000440378	ENST00000440378.6	ENSG00000164542.13	ENSG00000164542	NM_001199706.2	protein_coding	MATCAP2	No_OMIM_phenotype	Not_Orphanet_gene	4597	gnomad	43089	2	Genes in OMIM without any phenotype
7	23816270	24514574	7_23816270_24514574	698305	7	23710219	23832513	ENSG00000196335	ENSG00000196335.13	ENST00000355870	ENST00000355870.8	ENSG00000196335.13	ENSG00000196335	NM_031414.5	protein_coding	STK31	No_OMIM_phenotype	Not_Orphanet_gene	16243	gnomad	122295	2	Genes in OMIM without any phenotype
7	27769756	29228988	7_27769756_29228988	1459233	7	27740162	27829767	ENSG00000106052	ENSG00000106052.14	ENST00000396319	ENST00000396319.7	ENSG00000106052.14	ENSG00000106052	NM_006024.7	protein_coding	TAX1BP1	No_OMIM_phenotype	Not_Orphanet_gene	60011	gnomad	89606	2	Genes in OMIM without any phenotype
7	27769756	29228988	7_27769756_29228988	1459233	7	29194775	29514328	ENSG00000106069	ENSG00000106069.26	ENST00000222792	ENST00000222792.11	ENSG00000106069.26	ENSG00000106069	NM_004067.4	protein_coding	CHN2	No_OMIM_phenotype	Not_Orphanet_gene	34213	gnomad	319554	2	Genes in OMIM without any phenotype
7	28219219	50724339	7_28219219_50724339	22505121	7	50590068	50782896	ENSG00000106070	ENSG00000106070.20	ENST00000401949	ENST00000401949.6	ENSG00000106070.20	ENSG00000106070	NM_001350814.2	protein_coding	GRB10	No_OMIM_phenotype	Orphanet_gene	134271	gnomad	192829	2	Genes in OMIM without any phenotype
7	31767188	32172492	7_31767188_32172492	405305	7	31751179	32070407	ENSG00000154678	ENSG00000154678.18	ENST00000396191	ENST00000396191.6	ENSG00000154678.18	ENSG00000154678	NM_001191057.4	protein_coding	PDE1C	?Deafness, autosomal dominant 74, 618140 (3), Autosomal dominant	Orphanet_gene	303219	gnomad	319229	2	Genes in OMIM with at least one phenotype
7	33627089	48321514	7_33627089_48321514	14694426	7	48171458	48647497	ENSG00000179869	ENSG00000179869.15	ENST00000435803	ENST00000435803.6	ENSG00000179869.15	ENSG00000179869	NM_152701.5	protein_coding	ABCA13	No_OMIM_phenotype	Not_Orphanet_gene	150056	gnomad	476040	2	Genes in OMIM without any phenotype
7	39346511	89976117	7_39346511_89976117	50629607	7	38977909	39468601	ENSG00000106536	ENSG00000106536.21	ENST00000518318	ENST00000518318.7	ENSG00000106536.21	ENSG00000106536	NM_001370959.1	protein_coding	POU6F2	{Wilms tumor susceptibility-5}, 601583 (3), Somatic mutation, Autosomal dominant	Orphanet_gene	122090	gnomad	490693	2	Genes in OMIM with at least one phenotype
7	66311470	71928649	7_66311470_71928649	5617180	7	66205334	66360443	ENSG00000169902	ENSG00000169902.15	ENST00000304842	ENST00000304842.6	ENSG00000169902.15	ENSG00000169902	NM_003596.4	protein_coding	TPST1	No_OMIM_phenotype	Not_Orphanet_gene	48973	gnomad	155110	2	Genes in OMIM without any phenotype
7	66311470	71928649	7_66311470_71928649	5617180	7	71779491	72412338	ENSG00000183166	ENSG00000183166.12	ENST00000395275	ENST00000395275.7	ENSG00000183166.12	ENSG00000183166	NM_031468.4	protein_coding	CALN1	No_OMIM_phenotype	Not_Orphanet_gene	149158	gnomad	632848	2	Genes in OMIM without any phenotype
7	68322743	77808743	7_68322743_77808743	9486001	7	77798773	77957225	ENSG00000006576	ENSG00000006576.17	ENST00000422959	ENST00000422959.8	ENSG00000006576.17	ENSG00000006576	NM_001395272.1	protein_coding	PHTF2	No_OMIM_phenotype	Not_Orphanet_gene	9970	gnomad	158453	2	Genes in OMIM without any phenotype
7	75606396	76592717	7_75606396_76592717	986322	7	75533298	75738941	ENSG00000127946	ENSG00000127946.17	ENST00000336926	ENST00000336926.11	ENSG00000127946.17	ENSG00000127946	NM_005338.7	protein_coding	HIP1	No_OMIM_phenotype	Not_Orphanet_gene	132545	gnomad	205644	2	Genes in OMIM without any phenotype
7	82088574	108828274	7_82088574_108828274	26739701	7	81946444	82443777	ENSG00000153956	ENSG00000153956.17	ENST00000356860	ENST00000356860.8	ENSG00000153956.17	ENSG00000153956	NM_000722.4	protein_coding	CACNA2D1	Developmental and epileptic encephalopathy 110, 620149 (3), Autosomal recessive	Orphanet_gene	355203	gnomad	497334	2	Genes in OMIM with at least one phenotype
7	94269716	99762448	7_94269716_99762448	5492733	7	99756967	99784184	ENSG00000160868	ENSG00000160868.16	ENST00000651514	ENST00000651514.1	ENSG00000160868.16	ENSG00000160868	NM_017460.6	protein_coding	CYP3A4	Vitamin D-dependent rickets, type 3, 619073 (3), Autosomal dominant	Not_Orphanet_gene	5481	gnomad	27218	2	Genes in OMIM with at least one phenotype
7	99584092	141609421	7_99584092_141609421	42025330	7	141551410	141655244	ENSG00000006530	ENSG00000006530.18	ENST00000649286	ENST00000649286.2	ENSG00000006530.18	ENSG00000006530	NM_018238.4	protein_coding	AGK	Cataract 38, autosomal recessive, 614691 (3), Autosomal recessive; Sengers syndrome, 212350 (3), Autosomal recessive	Orphanet_gene	58011	gnomad	103835	2	Genes in OMIM with at least one phenotype
7	99925192	99936027	7_99925192_99936027	10836	7	99923266	99929620	ENSG00000176402	ENSG00000176402.6	ENST00000312891	ENST00000312891.3	ENSG00000176402.6	ENSG00000176402	NM_181538.3	protein_coding	GJC3	No_OMIM_phenotype	Not_Orphanet_gene	4428	gnomad	6355	2	Genes in OMIM without any phenotype
7	123982106	124892883	7_123982106_124892883	910778	7	124822386	124929825	ENSG00000128513	ENSG00000128513.16	ENST00000357628	ENST00000357628.8	ENSG00000128513.16	ENSG00000128513	NM_015450.3	protein_coding	POT1	Tumor predisposition syndrome 3, 615848 (3), Autosomal dominant; ?Cerebroretinal microangiopathy with calcifications and cysts 3, 620368 (3), Autosomal recessive; ?Pulmonary fibrosis and/or bone marrow failure syndrome, telomere-related, 8, 620367 (3), Autosomal dominant	Orphanet_gene	70497	gnomad	107440	2	Genes in OMIM with at least one phenotype
7	124607350	139914191	7_124607350_139914191	15306842	7	139829264	140020293	ENSG00000059377	ENSG00000059377.19	ENST00000448866	ENST00000448866.7	ENSG00000059377.19	ENSG00000059377	NM_001061.7	protein_coding	TBXAS1	Ghosal hematodiaphyseal syndrome, 231095 (3), Autosomal recessive	Orphanet_gene	84927	gnomad	191030	2	Genes in OMIM with at least one phenotype
7	124917835	126372536	7_124917835_126372536	1454702	7	124822386	124929825	ENSG00000128513	ENSG00000128513.16	ENST00000357628	ENST00000357628.8	ENSG00000128513.16	ENSG00000128513	NM_015450.3	protein_coding	POT1	Tumor predisposition syndrome 3, 615848 (3), Autosomal dominant; ?Cerebroretinal microangiopathy with calcifications and cysts 3, 620368 (3), Autosomal recessive; ?Pulmonary fibrosis and/or bone marrow failure syndrome, telomere-related, 8, 620367 (3), Autosomal dominant	Orphanet_gene	11990	gnomad	107440	2	Genes in OMIM with at least one phenotype
7	132809522	133536547	7_132809522_133536547	727026	7	132784870	133082090	ENSG00000106554	ENSG00000106554.13	ENST00000262570	ENST00000262570.10	ENSG00000106554.13	ENSG00000106554	NM_017812.4	protein_coding	CHCHD3	No_OMIM_phenotype	Not_Orphanet_gene	272568	gnomad	297221	2	Genes in OMIM without any phenotype
7	132809522	133536547	7_132809522_133536547	727026	7	133253078	134065761	ENSG00000131558	ENSG00000131558.15	ENST00000253861	ENST00000253861.5	ENSG00000131558.15	ENSG00000131558	NM_021807.4	protein_coding	EXOC4	No_OMIM_phenotype	Not_Orphanet_gene	283469	gnomad	812684	2	Genes in OMIM without any phenotype
7	138194648	138620353	7_138194648_138620353	425706	7	138594285	138701362	ENSG00000157703	ENSG00000157703.16	ENST00000674285	ENST00000674285.1	ENSG00000157703.16	ENSG00000157703	NM_001139456.2	protein_coding	SVOPL	No_OMIM_phenotype	Not_Orphanet_gene	26068	gnomad	107078	2	Genes in OMIM without any phenotype
7	142125831	142282246	7_142125831_142282246	156416	7	142111718	142222324	ENSG00000257743	ENSG00000257743.9	ENST00000477922	ENST00000477922.4	ENSG00000257743.9	ENSG00000257743	NM_001293626.2	protein_coding	MGAM2	NA	Not_Orphanet_gene	96493	gnomad	110607	2	Genes not presented in OMIM
7	142200560	149795034	7_142200560_149795034	7594475	7	142111718	142222324	ENSG00000257743	ENSG00000257743.9	ENST00000477922	ENST00000477922.4	ENSG00000257743.9	ENSG00000257743	NM_001293626.2	protein_coding	MGAM2	NA	Not_Orphanet_gene	21764	gnomad	110607	2	Genes not presented in OMIM
7	146097076	146414059	7_146097076_146414059	316984	7	146116801	148420998	ENSG00000174469	ENSG00000174469.23	ENST00000361727	ENST00000361727.8	ENSG00000174469.23	ENSG00000174469	NM_014141.6	protein_coding	CNTNAP2	Pitt-Hopkins like syndrome 1, 610042 (3), Autosomal recessive; {Autism susceptibility 15}, 612100 (3)	Orphanet_gene	297258	gnomad	2304198	2	Genes in OMIM with at least one phenotype
8	582222	693511	8_582222_693511	111290	8	664200	731224	ENSG00000104714	ENSG00000104714.14	ENST00000262109	ENST00000262109.8	ENSG00000104714.14	ENSG00000104714	NM_207332.3	protein_coding	ERICH1	NA	Not_Orphanet_gene	29311	gnomad	67025	2	Genes not presented in OMIM
8	2869652	3130046	8_2869652_3130046	260395	8	2935361	4994914	ENSG00000183117	ENSG00000183117.20	ENST00000635120	ENST00000635120.2	ENSG00000183117.20	ENSG00000183117	NM_033225.6	protein_coding	CSMD1	No_OMIM_phenotype	Not_Orphanet_gene	194685	gnomad	2059554	2	Genes in OMIM without any phenotype
8	6327029	6427862	8_6327029_6427862	100834	8	6406627	6648508	ENSG00000147316	ENSG00000147316.15	ENST00000344683	ENST00000344683.10	ENSG00000147316.15	ENSG00000147316	NM_024596.5	protein_coding	MCPH1	Microcephaly 1, primary, autosomal recessive, 251200 (3), Autosomal recessive	Orphanet_gene	21235	gnomad	241882	2	Genes in OMIM with at least one phenotype
8	10528511	10591730	8_10528511_10591730	63220	8	10525532	10538819	ENSG00000184647	ENSG00000184647.11	ENST00000328655	ENST00000328655.8	ENSG00000184647.11	ENSG00000184647	NM_198464.4	protein_coding	PRSS55	No_OMIM_phenotype	Not_Orphanet_gene	10308	gnomad	13288	2	Genes in OMIM without any phenotype
8	13861829	68481983	8_13861829_68481983	54620155	8	68330955	68819023	ENSG00000165084	ENSG00000165084.16	ENST00000518698	ENST00000518698.6	ENSG00000165084.16	ENSG00000165084	NM_052958.4	protein_coding	C8orf34	NA	Not_Orphanet_gene	151028	gnomad	488069	2	Genes not presented in OMIM
8	24977094	26865371	8_24977094_26865371	1888278	8	26768809	26867278	ENSG00000120907	ENSG00000120907.18	ENST00000380573	ENST00000380573.4	ENSG00000120907.18	ENSG00000120907	NM_000680.4	protein_coding	ADRA1A	No_OMIM_phenotype	Not_Orphanet_gene	96562	gnomad	98470	2	Genes in OMIM without any phenotype
8	50358651	75255653	8_50358651_75255653	24897003	8	49911407	50796692	ENSG00000147481	ENSG00000147481.17	ENST00000642720	ENST00000642720.2	ENSG00000147481.17	ENSG00000147481	NM_018967.5	protein_coding	SNTG1	No_OMIM_phenotype	Not_Orphanet_gene	438041	gnomad	885286	2	Genes in OMIM without any phenotype
8	52984858	55776372	8_52984858_55776372	2791515	8	55773446	55826445	ENSG00000137574	ENSG00000137574.11	ENST00000260129	ENST00000260129.6	ENSG00000137574.11	ENSG00000137574	NM_024831.8	protein_coding	TGS1	No_OMIM_phenotype	Not_Orphanet_gene	2926	gnomad	53000	2	Genes in OMIM without any phenotype
8	60205407	60499436	8_60205407_60499436	294030	8	60185412	60281400	ENSG00000178538	ENSG00000178538.10	ENST00000317995	ENST00000317995.5	ENSG00000178538.10	ENSG00000178538	NM_004056.6	protein_coding	CA8	Cerebellar ataxia, impaired intellectual development and dysequilibrium syndrome 3, 613227 (3), Autosomal recessive	Orphanet_gene	75993	gnomad	95989	2	Genes in OMIM with at least one phenotype
8	69526362	98061472	8_69526362_98061472	28535111	8	69492847	69660912	ENSG00000137573	ENSG00000137573.14	ENST00000402687	ENST00000402687.9	ENSG00000137573.14	ENSG00000137573	NM_001128205.2	protein_coding	SULF1	No_OMIM_phenotype	Not_Orphanet_gene	134550	gnomad	168066	2	Genes in OMIM without any phenotype
8	72392130	73009568	8_72392130_73009568	617439	8	73008864	73048123	ENSG00000147601	ENSG00000147601.15	ENST00000276603	ENST00000276603.10	ENSG00000147601.15	ENSG00000147601	NM_017489.3	protein_coding	TERF1	No_OMIM_phenotype	Not_Orphanet_gene	704	gnomad	39260	2	Genes in OMIM without any phenotype
8	87240473	87689526	8_87240473_87689526	449054	8	86866415	87382859	ENSG00000176571	ENSG00000176571.13	ENST00000518476	ENST00000518476.6	ENSG00000176571.13	ENSG00000176571	NM_173538.3	protein_coding	CNBD1	NA	Not_Orphanet_gene	142386	gnomad	516445	2	Genes not presented in OMIM
8	90977599	95722624	8_90977599_95722624	4745026	8	90958471	90985238	ENSG00000253250	ENSG00000253250.3	ENST00000517562	ENST00000517562.3	ENSG00000253250.3	ENSG00000253250	NM_001190972.2	protein_coding	C8orf88	NA	Not_Orphanet_gene	7639	gnomad	26768	2	Genes not presented in OMIM
8	94465641	98351756	8_94465641_98351756	3886116	8	94371960	94475115	ENSG00000197275	ENSG00000197275.14	ENST00000336148	ENST00000336148.10	ENSG00000197275.14	ENSG00000197275	NM_012415.3	protein_coding	RAD54B	Colon cancer, somatic, 114500 (3); Lymphoma, non-Hodgkin, somatic, 605027 (3)	Not_Orphanet_gene	9474	gnomad	103156	2	Genes in OMIM with at least one phenotype
8	99340119	123580749	8_99340119_123580749	24240631	8	99013274	99877580	ENSG00000132549	ENSG00000132549.20	ENST00000358544	ENST00000358544.7	ENSG00000132549.20	ENSG00000132549		protein_coding	VPS13B	Cohen syndrome, 216550 (3), Autosomal recessive	Orphanet_gene	537461	gnomad	864307	2	Genes in OMIM with at least one phenotype
8	99662645	121209314	8_99662645_121209314	21546670	8	99013274	99877580	ENSG00000132549	ENSG00000132549.20	ENST00000358544	ENST00000358544.7	ENSG00000132549.20	ENSG00000132549		protein_coding	VPS13B	Cohen syndrome, 216550 (3), Autosomal recessive	Orphanet_gene	214935	gnomad	864307	2	Genes in OMIM with at least one phenotype
8	117263674	119216536	8_117263674_119216536	1952863	8	119208363	119245673	ENSG00000147676	ENSG00000147676.14	ENST00000614891	ENST00000614891.5	ENSG00000147676.14	ENSG00000147676	NM_052886.3	protein_coding	MAL2	No_OMIM_phenotype	Not_Orphanet_gene	8173	gnomad	37311	2	Genes in OMIM without any phenotype
8	122517047	123731477	8_122517047_123731477	1214431	8	123680794	123737393	ENSG00000104537	ENSG00000104537.17	ENST00000419625	ENST00000419625.6	ENSG00000104537.17	ENSG00000104537	NM_004306.4	protein_coding	ANXA13	No_OMIM_phenotype	Not_Orphanet_gene	50683	gnomad	56600	2	Genes in OMIM without any phenotype
8	137223456	143780837	8_137223456_143780837	6557382	8	143734139	143790645	ENSG00000203499	ENSG00000203499.12	ENST00000527139	ENST00000527139.7	ENSG00000203499.12	ENSG00000203499	NM_001381874.1	protein_coding	IQANK1	No_OMIM_phenotype	Not_Orphanet_gene	46698	gnomad	56507	2	Genes in OMIM without any phenotype
8	143305603	143318350	8_143305603_143318350	12748	8	143309324	143334880	ENSG00000184428	ENSG00000184428.13	ENST00000329245	ENST00000329245.9	ENSG00000184428.13	ENSG00000184428	NM_052963.3	protein_coding	TOP1MT	No_OMIM_phenotype	Not_Orphanet_gene	9026	gnomad	25557	2	Genes in OMIM without any phenotype
8	143645123	143699311	8_143645123_143699311	54189	8	143636019	143653730	ENSG00000183309	ENSG00000183309.12	ENST00000526926	ENST00000526926.6	ENSG00000183309.12	ENSG00000183309	NM_001261843.2	protein_coding	ZNF623	NA	Not_Orphanet_gene	8607	gnomad	17712	2	Genes not presented in OMIM
9	14863851	33941446	9_14863851_33941446	19077596	9	14737152	14910428	ENSG00000164946	ENSG00000164946.20	ENST00000380880	ENST00000380880.4	ENSG00000164946.20	ENSG00000164946	NM_001379081.2	protein_coding	FREM1	Manitoba oculotrichoanal syndrome, 248450 (3), Autosomal recessive; Bifid nose with or without anorectal and renal anomalies, 608980 (3), Autosomal recessive; Trigonocephaly 2, 614485 (3), Autosomal dominant	Orphanet_gene	46577	gnomad	173277	2	Genes in OMIM with at least one phenotype
9	14863851	33941446	9_14863851_33941446	19077596	9	33921693	34048887	ENSG00000137073	ENSG00000137073.24	ENST00000379238	ENST00000379238.7	ENSG00000137073.24	ENSG00000137073	NM_001370062.2	protein_coding	UBAP2	NA	Not_Orphanet_gene	19753	gnomad	127195	2	Genes not presented in OMIM
9	15558208	21344149	9_15558208_21344149	5785942	9	15553043	15974037	ENSG00000164989	ENSG00000164989.17	ENST00000380701	ENST00000380701.8	ENSG00000164989.17	ENSG00000164989	NM_173550.4	protein_coding	CCDC171	NA	Not_Orphanet_gene	415829	gnomad	420995	2	Genes not presented in OMIM
9	86353829	87427388	9_86353829_87427388	1073560	9	86287733	86354410	ENSG00000083223	ENSG00000083223.18	ENST00000375963	ENST00000375963.8	ENSG00000083223.18	ENSG00000083223	NM_024617.4	protein_coding	TUT7	No_OMIM_phenotype	Not_Orphanet_gene	581	gnomad	66678	2	Genes in OMIM without any phenotype
9	94603488	94696351	9_94603488_94696351	92864	9	94603133	94639518	ENSG00000165140	ENSG00000165140.12	ENST00000375326	ENST00000375326.9	ENSG00000165140.12	ENSG00000165140	NM_000507.4	protein_coding	FBP1	Fructose-1,6-bisphosphatase deficiency, 229700 (3), Autosomal recessive	Orphanet_gene	36030	gnomad	36386	2	Genes in OMIM with at least one phenotype
9	104045272	110135169	9_104045272_110135169	6089898	9	109780198	110172512	ENSG00000157654	ENSG00000157654.19	ENST00000374530	ENST00000374530.8	ENSG00000157654.19	ENSG00000157654	NM_007203.5	protein_coding	PALM2AKAP2	No_OMIM_phenotype	Not_Orphanet_gene	354971	gnomad	392315	2	Genes in OMIM without any phenotype
9	105247017	105897268	9_105247017_105897268	650252	9	105244651	105397346	ENSG00000070214	ENSG00000070214.17	ENST00000374720	ENST00000374720.8	ENSG00000070214.17	ENSG00000070214	NM_080546.5	protein_coding	SLC44A1	Neurodegeneration, childhood-onset, with ataxia, tremor, optic atrophy, and cognitive decline, 618868 (3), Autosomal recessive	Not_Orphanet_gene	150329	gnomad	152696	2	Genes in OMIM with at least one phenotype
9	111842382	112467837	9_111842382_112467837	625456	9	112380108	112472405	ENSG00000119471	ENSG00000119471.15	ENST00000398805	ENST00000398805.8	ENSG00000119471.15	ENSG00000119471	NM_032303.5	protein_coding	HSDL2	NA	Not_Orphanet_gene	87729	gnomad	92298	2	Genes not presented in OMIM
9	112703534	117144090	9_112703534_117144090	4440557	9	112683926	112718117	ENSG00000148153	ENSG00000148153.14	ENST00000374242	ENST00000374242.9	ENSG00000148153.14	ENSG00000148153	NM_021218.3	protein_coding	INIP	No_OMIM_phenotype	Not_Orphanet_gene	14583	gnomad	34192	2	Genes in OMIM without any phenotype
9	112703534	117144090	9_112703534_117144090	4440557	9	116423112	117415057	ENSG00000148219	ENSG00000148219.18	ENST00000313400	ENST00000313400.9	ENSG00000148219.18	ENSG00000148219	NM_001365068.1	protein_coding	ASTN2	No_OMIM_phenotype	Not_Orphanet_gene	720978	gnomad	991946	2	Genes in OMIM without any phenotype
9	122371847	123071176	9_122371847_123071176	699330	9	122371024	122395703	ENSG00000095303	ENSG00000095303.17	ENST00000362012	ENST00000362012.7	ENSG00000095303.17	ENSG00000095303	NM_000962.4	protein_coding	PTGS1	No_OMIM_phenotype	Not_Orphanet_gene	23856	gnomad	24680	2	Genes in OMIM without any phenotype
9	122371847	123071176	9_122371847_123071176	699330	9	122941020	123104866	ENSG00000011454	ENSG00000011454.18	ENST00000373647	ENST00000373647.9	ENSG00000011454.18	ENSG00000011454	NM_012197.4	protein_coding	RABGAP1	No_OMIM_phenotype	Not_Orphanet_gene	130156	gnomad	163847	2	Genes in OMIM without any phenotype
9	130565251	131089436	9_130565251_131089436	524186	9	131009174	131094473	ENSG00000050555	ENSG00000050555.19	ENST00000361069	ENST00000361069.9	ENSG00000050555.19	ENSG00000050555	NM_006059.4	protein_coding	LAMC3	Cortical malformations, occipital, 614115 (3), Autosomal recessive	Orphanet_gene	80262	gnomad	85300	2	Genes in OMIM with at least one phenotype
9	130759952	131179863	9_130759952_131179863	419912	9	131125586	131234663	ENSG00000126883	ENSG00000126883.19	ENST00000359428	ENST00000359428.10	ENSG00000126883.19	ENSG00000126883	NM_005085.4	protein_coding	NUP214	Leukemia, T-cell acute lymphoblastic, somatic, 613065 (3); Leukemia, acute myeloid, somatic, 601626 (3); {Encephalopathy, acute, infection-induced, susceptibility to, 9}, 618426 (3), Autosomal recessive	Orphanet_gene	54277	gnomad	109078	2	Genes in OMIM with at least one phenotype
9	132648082	132687050	9_132648082_132687050	38969	9	132592997	132669983	ENSG00000125485	ENSG00000125485.18	ENST00000372159	ENST00000372159.8	ENSG00000125485.18	ENSG00000125485	NM_022779.9	protein_coding	DDX31	No_OMIM_phenotype	Not_Orphanet_gene	21901	gnomad	76987	2	Genes in OMIM without any phenotype
9	132648082	132687050	9_132648082_132687050	38969	9	132670464	132694953	ENSG00000125484	ENSG00000125484.12	ENST00000372146	ENST00000372146.5	ENSG00000125484.12	ENSG00000125484	NM_012204.4	protein_coding	GTF3C4	No_OMIM_phenotype	Not_Orphanet_gene	16586	gnomad	24490	2	Genes in OMIM without any phenotype
10	6020830	33307859	10_6020830_33307859	27287030	10	6010689	6062367	ENSG00000134460	ENSG00000134460.19	ENST00000379959	ENST00000379959.8	ENSG00000134460.19	ENSG00000134460	NM_000417.3	protein_coding	IL2RA	Immunodeficiency 41 with lymphoproliferation and autoimmunity, 606367 (3), Autosomal recessive; {Diabetes, mellitus, insulin-dependent, susceptibility to, 10}, 601942 (3)	Orphanet_gene	41537	gnomad	51679	2	Genes in OMIM with at least one phenotype
10	6020830	33307859	10_6020830_33307859	27287030	10	33177493	33334667	ENSG00000099250	ENSG00000099250.18	ENST00000374867	ENST00000374867.7	ENSG00000099250.18	ENSG00000099250	NM_003873.7	protein_coding	NRP1	No_OMIM_phenotype	Not_Orphanet_gene	130366	gnomad	157175	2	Genes in OMIM without any phenotype
10	6343456	7164859	10_6343456_7164859	821404	10	7158624	7411034	ENSG00000198879	ENSG00000198879.13	ENST00000397167	ENST00000397167.6	ENSG00000198879.13	ENSG00000198879	NM_001387889.1	protein_coding	SFMBT2	No_OMIM_phenotype	Not_Orphanet_gene	6235	gnomad	252411	2	Genes in OMIM without any phenotype
10	25448170	26972109	10_25448170_26972109	1523940	10	25175001	25602229	ENSG00000151025	ENSG00000151025.11	ENST00000376351	ENST00000376351.4	ENSG00000151025.11	ENSG00000151025	NM_020752.3	protein_coding	GPR158	No_OMIM_phenotype	Not_Orphanet_gene	154059	gnomad	427229	2	Genes in OMIM without any phenotype
10	48464510	113629152	10_48464510_113629152	65164643	10	48446036	48605073	ENSG00000128805	ENSG00000128805.15	ENST00000249601	ENST00000249601.9	ENSG00000128805.15	ENSG00000128805	NM_021226.4	protein_coding	ARHGAP22	No_OMIM_phenotype	Not_Orphanet_gene	140563	gnomad	159038	2	Genes in OMIM without any phenotype
10	48464510	113629152	10_48464510_113629152	65164643	10	113588714	113664041	ENSG00000197893	ENSG00000197893.14	ENST00000359988	ENST00000359988.4	ENSG00000197893.14	ENSG00000197893	NM_198060.4	protein_coding	NRAP	No_OMIM_phenotype	Not_Orphanet_gene	40438	gnomad	75328	2	Genes in OMIM without any phenotype
10	73776213	77678332	10_73776213_77678332	3902120	10	73772276	73776219	ENSG00000196968	ENSG00000196968.11	ENST00000372841	ENST00000372841.8	ENSG00000196968.11	ENSG00000196968	NM_173540.3	protein_coding	FUT11	No_OMIM_phenotype	Not_Orphanet_gene	6	gnomad	3944	2	Genes in OMIM without any phenotype
10	76973405	88682193	10_76973405_88682193	11708789	10	76884882	77637808	ENSG00000156113	ENSG00000156113.25	ENST00000286628	ENST00000286628.14	ENSG00000156113.25	ENSG00000156113	NM_001161352.2	protein_coding	KCNMA1	{Epilepsy, idiopathic generalized, susceptibility to, 16}, 618596 (3), Autosomal dominant; Paroxysmal nonkinesigenic dyskinesia, 3, with or without generalized epilepsy, 609446 (3), Autosomal dominant; Cerebellar atrophy, developmental delay, and seizures, 617643 (3), Autosomal recessive; Liang-Wang syndrome, 618729 (3), Autosomal dominant	Orphanet_gene	664403	gnomad	752927	2	Genes in OMIM with at least one phenotype
10	77593424	82425879	10_77593424_82425879	4832456	10	76884882	77637808	ENSG00000156113	ENSG00000156113.25	ENST00000286628	ENST00000286628.14	ENSG00000156113.25	ENSG00000156113	NM_001161352.2	protein_coding	KCNMA1	{Epilepsy, idiopathic generalized, susceptibility to, 16}, 618596 (3), Autosomal dominant; Paroxysmal nonkinesigenic dyskinesia, 3, with or without generalized epilepsy, 609446 (3), Autosomal dominant; Cerebellar atrophy, developmental delay, and seizures, 617643 (3), Autosomal recessive; Liang-Wang syndrome, 618729 (3), Autosomal dominant	Orphanet_gene	44384	gnomad	752927	2	Genes in OMIM with at least one phenotype
10	77593424	82425879	10_77593424_82425879	4832456	10	81875194	82987178	ENSG00000185737	ENSG00000185737.13	ENST00000372141	ENST00000372141.7	ENSG00000185737.13	ENSG00000185737	NM_001010848.4	protein_coding	NRG3	No_OMIM_phenotype	Not_Orphanet_gene	550685	gnomad	1111985	2	Genes in OMIM without any phenotype
10	80478375	84201283	10_80478375_84201283	3722909	10	80454310	80522631	ENSG00000108219	ENSG00000108219.17	ENST00000429989	ENST00000429989.8	ENSG00000108219.17	ENSG00000108219	NM_030927.4	protein_coding	TSPAN14	NA	Not_Orphanet_gene	44256	gnomad	68322	2	Genes not presented in OMIM
10	80478375	84201283	10_80478375_84201283	3722909	10	84194537	84218694	ENSG00000148600	ENSG00000148600.15	ENST00000623527	ENST00000623527.4	ENSG00000148600.15	ENSG00000148600	NM_033100.4	protein_coding	CDHR1	Macular dystrophy, retinal, 613660 (3), Autosomal recessive; Cone-rod dystrophy 15, 613660 (3), Autosomal recessive; Retinitis pigmentosa 65, 613660 (3), Autosomal recessive	Orphanet_gene	6746	gnomad	24158	2	Genes in OMIM with at least one phenotype
10	104112097	104172831	10_104112097_104172831	60735	10	104129888	104232364	ENSG00000197748	ENSG00000197748.13	ENST00000357060	ENST00000357060.8	ENSG00000197748.13	ENSG00000197748	NM_025145.7	protein_coding	CFAP43	Hydrocephalus, normal pressure, 1, 236690 (3), Autosomal dominant; Spermatogenic failure 19, 617592 (3), Autosomal recessive	Orphanet_gene	42943	gnomad	102477	2	Genes in OMIM with at least one phenotype
10	112299896	112567281	10_112299896_112567281	267386	10	112283400	112305038	ENSG00000119913	ENSG00000119913.6	ENST00000646139	ENST00000646139.2	ENSG00000119913.6	ENSG00000119913	NM_058222.3	protein_coding	TECTB	No_OMIM_phenotype	Not_Orphanet_gene	5142	gnomad	21639	2	Genes in OMIM without any phenotype
10	112299896	112567281	10_112299896_112567281	267386	10	112447215	112818744	ENSG00000151532	ENSG00000151532.15	ENST00000393077	ENST00000393077.3	ENSG00000151532.15	ENSG00000151532	NM_145206.4	protein_coding	VTI1A	No_OMIM_phenotype	Not_Orphanet_gene	120066	gnomad	371530	2	Genes in OMIM without any phenotype
10	132930598	133231776	10_132930598_133231776	301179	10	132808392	132942570	ENSG00000171811	ENSG00000171811.14	ENST00000368586	ENST00000368586.10	ENSG00000171811.14	ENSG00000171811	NM_001200049.3	protein_coding	CFAP46	No_OMIM_phenotype	Not_Orphanet_gene	11972	gnomad	134179	2	Genes in OMIM without any phenotype
11	288557	695864	11_288557_695864	407308	11	695816	704129	ENSG00000177042	ENSG00000177042.16	ENST00000397510	ENST00000397510.9	ENSG00000177042.16	ENSG00000177042	NM_001042463.3	protein_coding	TMEM80	No_OMIM_phenotype	Not_Orphanet_gene	48	gnomad	8314	2	Genes in OMIM without any phenotype
11	817775	17447661	11_817775_17447661	16629887	11	17392885	17476845	ENSG00000006071	ENSG00000006071.16	ENST00000389817	ENST00000389817.8	ENSG00000006071.16	ENSG00000006071	NM_000352.6	protein_coding	ABCC8	Diabetes mellitus, permanent neonatal 3, with or without neurologic features, 618857 (3), Autosomal recessive, Autosomal dominant; Diabetes mellitus, transient neonatal 2, 610374 (3); Diabetes mellitus, noninsulin-dependent, 125853 (3), Autosomal dominant; Hypoglycemia of infancy, leucine-sensitive, 240800 (3), Autosomal dominant; Hyperinsulinemic hypoglycemia, familial, 1, 256450 (3), Autosomal recessive, Autosomal dominant	Orphanet_gene	54776	gnomad	83961	2	Genes in OMIM with at least one phenotype
11	6434865	123937033	11_6434865_123937033	117502169	11	6431049	6440987	ENSG00000110169	ENSG00000110169.12	ENST00000265983	ENST00000265983.8	ENSG00000110169.12	ENSG00000110169	NM_000613.3	protein_coding	HPX	No_OMIM_phenotype	Not_Orphanet_gene	6122	gnomad	9939	2	Genes in OMIM without any phenotype
11	15043265	15076100	11_15043265_15076100	32836	11	15073593	15078637	ENSG00000175868	ENSG00000175868.14	ENST00000324229	ENST00000324229.11	ENSG00000175868.14	ENSG00000175868	NM_000728.4	protein_coding	CALCB	No_OMIM_phenotype	Not_Orphanet_gene	2507	gnomad	5045	2	Genes in OMIM without any phenotype
11	16966269	21356229	11_16966269_21356229	4389961	11	16777297	17014414	ENSG00000166689	ENSG00000166689.18	ENST00000531066	ENST00000531066.6	ENSG00000166689.18	ENSG00000166689	NM_001329630.2	protein_coding	PLEKHA7	No_OMIM_phenotype	Not_Orphanet_gene	48145	gnomad	237118	2	Genes in OMIM without any phenotype
11	16966269	21356229	11_16966269_21356229	4389961	11	20669586	21575686	ENSG00000165973	ENSG00000165973.19	ENST00000357134	ENST00000357134.10	ENSG00000165973.19	ENSG00000165973	NM_006157.5	protein_coding	NELL1	No_OMIM_phenotype	Not_Orphanet_gene	686643	gnomad	906101	2	Genes in OMIM without any phenotype
11	30041479	30524140	11_30041479_30524140	482662	11	30410224	30586353	ENSG00000066382	ENSG00000066382.17	ENST00000358117	ENST00000358117.10	ENSG00000066382.17	ENSG00000066382	NM_001584.3	protein_coding	MPPED2	No_OMIM_phenotype	Not_Orphanet_gene	113916	gnomad	176130	2	Genes in OMIM without any phenotype
11	32253576	108590138	11_32253576_108590138	76336563	11	108505435	108593768	ENSG00000110723	ENSG00000110723.12	ENST00000265843	ENST00000265843.9	ENSG00000110723.12	ENSG00000110723	NM_015065.3	protein_coding	EXPH5	Epidermolysis bullosa simplex 4, localized or generalized intermediate, autosomal recessive, 615028 (3), Autosomal recessive	Orphanet_gene	84703	gnomad	88334	2	Genes in OMIM with at least one phenotype
11	34766199	47043220	11_34766199_47043220	12277022	11	46936761	47162247	ENSG00000149179	ENSG00000149179.14	ENST00000278460	ENST00000278460.12	ENSG00000149179.14	ENSG00000149179	NM_024113.5	protein_coding	CSTPP1	No_OMIM_phenotype	Not_Orphanet_gene	106459	gnomad	225487	2	Genes in OMIM without any phenotype
11	41256234	95496410	11_41256234_95496410	54240177	11	40114209	41459652	ENSG00000148948	ENSG00000148948.8	ENST00000528697	ENST00000528697.6	ENSG00000148948.8	ENSG00000148948	NM_001258419.2	protein_coding	LRRC4C	No_OMIM_phenotype	Not_Orphanet_gene	203418	gnomad	1345444	2	Genes in OMIM without any phenotype
11	47146905	49892579	11_47146905_49892579	2745675	11	46936761	47162247	ENSG00000149179	ENSG00000149179.14	ENST00000278460	ENST00000278460.12	ENSG00000149179.14	ENSG00000149179	NM_024113.5	protein_coding	CSTPP1	No_OMIM_phenotype	Not_Orphanet_gene	15342	gnomad	225487	2	Genes in OMIM without any phenotype
11	47291506	122830262	11_47291506_122830262	75538757	11	47270133	47330031	ENSG00000110514	ENSG00000110514.20	ENST00000706887	ENST00000706887.1	ENSG00000110514.20	ENSG00000110514	NM_001376571.1	protein_coding	MADD	Neurodevelopmental disorder with dysmorphic facies, impaired speech and hypotonia, 619005 (3), Autosomal recessive; DEEAH syndrome, 619004 (3), Autosomal recessive	Orphanet_gene	38525	gnomad	59899	2	Genes in OMIM with at least one phenotype
11	65545691	65904451	11_65545691_65904451	358761	11	65538559	65558359	ENSG00000168056	ENSG00000168056.18	ENST00000301873	ENST00000301873.11	ENSG00000168056.18	ENSG00000168056	NM_001130144.3	protein_coding	LTBP3	Dental anomalies and short stature, 601216 (3), Autosomal recessive; Geleophysic dysplasia 3, 617809 (3), Autosomal dominant	Orphanet_gene	12668	gnomad	19801	2	Genes in OMIM with at least one phenotype
11	78521355	123969268	11_78521355_123969268	45447914	11	78435968	78574864	ENSG00000137513	ENSG00000137513.11	ENST00000281038	ENST00000281038.10	ENSG00000137513.11	ENSG00000137513	NM_024678.6	protein_coding	NARS2	Combined oxidative phosphorylation deficiency 24, 616239 (3), Autosomal recessive; ?Deafness, autosomal recessive 94, 618434 (3), Autosomal recessive	Orphanet_gene	53509	gnomad	138897	2	Genes in OMIM with at least one phenotype
11	78650640	88150039	11_78650640_88150039	9499400	11	88113251	88175443	ENSG00000123892	ENSG00000123892.12	ENST00000243662	ENST00000243662.11	ENSG00000123892.12	ENSG00000123892	NM_022337.3	protein_coding	RAB38	No_OMIM_phenotype	Not_Orphanet_gene	36788	gnomad	62193	2	Genes in OMIM without any phenotype
11	89574931	89716185	11_89574931_89716185	141255	11	89710299	89717872	ENSG00000214414	ENSG00000214414.9	ENST00000398290	ENST00000398290.7	ENSG00000214414.9	ENSG00000214414	NM_001146162.1	protein_coding	TRIM77	NA	Not_Orphanet_gene	5886	gnomad	7574	2	Genes not presented in OMIM
11	93285701	93487410	11_93285701_93487410	201710	11	93478472	93543391	ENSG00000166002	ENSG00000166002.7	ENST00000298966	ENST00000298966.7	ENSG00000166002.7	ENSG00000166002	NM_020179.3	protein_coding	SMCO4	No_OMIM_phenotype	Not_Orphanet_gene	8938	gnomad	64920	2	Genes in OMIM without any phenotype
12	506718	601355	12_506718_601355	94638	12	459939	563509	ENSG00000139044	ENSG00000139044.12	ENST00000266383	ENST00000266383.10	ENSG00000139044.12	ENSG00000139044	NM_173593.4	protein_coding	B4GALNT3	No_OMIM_phenotype	Not_Orphanet_gene	56791	gnomad	103571	2	Genes in OMIM without any phenotype
12	506718	601355	12_506718_601355	94638	12	564296	663445	ENSG00000171840	ENSG00000171840.13	ENST00000305108	ENST00000305108.10	ENSG00000171840.13	ENSG00000171840	NM_016533.6	protein_coding	NINJ2	No_OMIM_phenotype	Not_Orphanet_gene	37059	gnomad	99150	2	Genes in OMIM without any phenotype
12	2876989	4478849	12_2876989_4478849	1601861	12	2857680	2877174	ENSG00000111206	ENSG00000111206.13	ENST00000359843	ENST00000359843.8	ENSG00000111206.13	ENSG00000111206	NM_021953.4	protein_coding	FOXM1	No_OMIM_phenotype	Not_Orphanet_gene	185	gnomad	19495	2	Genes in OMIM without any phenotype
12	3905721	4687473	12_3905721_4687473	781753	12	4649101	4774184	ENSG00000255639	ENSG00000255639.3	ENST00000648836	ENST00000648836.1	ENSG00000255639.3	ENSG00000255639		protein_coding		NA	Not_Orphanet_gene	38372	gnomad	125084	2	Genes not presented in OMIM
12	3905721	4687473	12_3905721_4687473	781753	12	4649114	4694317	ENSG00000139180	ENSG00000139180.11	ENST00000266544	ENST00000266544.10	ENSG00000139180.11	ENSG00000139180	NM_005002.5	protein_coding	NDUFA9	Mitochondrial complex I deficiency, nuclear type 26, 618247 (3), Autosomal recessive	Not_Orphanet_gene	38359	gnomad	45204	2	Genes in OMIM with at least one phenotype
12	6229653	21893564	12_6229653_21893564	15663912	12	6200400	6238266	ENSG00000010278	ENSG00000010278.15	ENST00000009180	ENST00000009180.10	ENSG00000010278.15	ENSG00000010278	NM_001769.4	protein_coding	CD9	No_OMIM_phenotype	Not_Orphanet_gene	8613	gnomad	37867	2	Genes in OMIM without any phenotype
12	6229653	21893564	12_6229653_21893564	15663912	12	21797389	21941426	ENSG00000069431	ENSG00000069431.14	ENST00000261200	ENST00000261200.9	ENSG00000069431.14	ENSG00000069431	NM_020297.4	protein_coding	ABCC9	Cardiomyopathy, dilated, 1O, 608569 (3), Autosomal dominant; Hypertrichotic osteochondrodysplasia (Cantu syndrome), 239850 (3), Autosomal dominant; ?Atrial fibrillation, familial, 12, 614050 (3), Autosomal dominant; Intellectual disability and myopathy syndrome, 619719 (3), Autosomal recessive	Orphanet_gene	96175	gnomad	144038	2	Genes in OMIM with at least one phenotype
12	9199256	9594738	12_9199256_9594738	395483	12	9148840	9208395	ENSG00000126838	ENSG00000126838.10	ENST00000261336	ENST00000261336.7	ENSG00000126838.10	ENSG00000126838	NM_002864.3	protein_coding	PZP	No_OMIM_phenotype	Not_Orphanet_gene	9139	gnomad	59556	2	Genes in OMIM without any phenotype
12	9199256	9594738	12_9199256_9594738	395483	12	9594551	9607916	ENSG00000111796	ENSG00000111796.4	ENST00000229402	ENST00000229402.4	ENSG00000111796.4	ENSG00000111796	NM_002258.3	protein_coding	KLRB1	No_OMIM_phenotype	Not_Orphanet_gene	187	gnomad	13366	2	Genes in OMIM without any phenotype
12	10925080	12847121	12_10925080_12847121	1922042	12	10882222	11047190	ENSG00000275778	ENSG00000275778.3	ENST00000703543	ENST00000703543.1	ENSG00000275778.3	ENSG00000275778		protein_coding		NA	Not_Orphanet_gene	122110	gnomad	164969	2	Genes not presented in OMIM
12	12511524	16068754	12_12511524_16068754	3557231	12	12473282	12562863	ENSG00000111266	ENSG00000111266.9	ENST00000298573	ENST00000298573.9	ENSG00000111266.9	ENSG00000111266	NM_030640.3	protein_coding	DUSP16	No_OMIM_phenotype	Not_Orphanet_gene	51339	gnomad	89582	2	Genes in OMIM without any phenotype
12	12682046	44945925	12_12682046_44945925	32263880	12	12660890	12696183	ENSG00000183150	ENSG00000183150.8	ENST00000651487	ENST00000651487.1	ENSG00000183150.8	ENSG00000183150	NM_006143.3	protein_coding	GPR19	No_OMIM_phenotype	Not_Orphanet_gene	14137	gnomad	35294	2	Genes in OMIM without any phenotype
12	18069273	18081257	12_18069273_18081257	11985	12	18080869	18090193	ENSG00000111404	ENSG00000111404.7	ENST00000538724	ENST00000538724.6	ENSG00000111404.7	ENSG00000111404	NM_001286201.2	protein_coding	RERGL	NA	Not_Orphanet_gene	388	gnomad	9325	2	Genes not presented in OMIM
12	20764630	21233869	12_20764630_21233869	469240	12	21131194	21239796	ENSG00000134538	ENSG00000134538.3	ENST00000256958	ENST00000256958.3	ENSG00000134538.3	ENSG00000134538	NM_006446.5	protein_coding	SLCO1B1	Hyperbilirubinemia, Rotor type, digenic, 237450 (3), Digenic recessive	Orphanet_gene	102675	gnomad	108603	2	Genes in OMIM with at least one phenotype
12	20940376	25948823	12_20940376_25948823	5008448	12	20815674	21090245	ENSG00000257046	ENSG00000257046.5	ENST00000540229	ENST00000540229.1	ENSG00000257046.5	ENSG00000257046		protein_coding	SLCO1B3-SLCO1B7	NA	Not_Orphanet_gene	149869	gnomad	274572	2	Genes not presented in OMIM
12	47213130	71357206	12_47213130_71357206	24144077	12	47079621	47236660	ENSG00000179715	ENSG00000179715.13	ENST00000546455	ENST00000546455.6	ENSG00000179715.13	ENSG00000179715	NM_138371.3	protein_coding	PCED1B	NA	Not_Orphanet_gene	23530	gnomad	157040	2	Genes not presented in OMIM
12	49647614	65017849	12_49647614_65017849	15370236	12	49636499	49707405	ENSG00000161791	ENSG00000161791.14	ENST00000335154	ENST00000335154.10	ENSG00000161791.14	ENSG00000161791	NM_175736.5	protein_coding	FMNL3	No_OMIM_phenotype	Not_Orphanet_gene	59791	gnomad	70907	2	Genes in OMIM without any phenotype
12	69787030	109882223	12_69787030_109882223	40095194	12	69738860	69823199	ENSG00000127328	ENSG00000127328.22	ENST00000247833	ENST00000247833.12	ENSG00000127328.22	ENSG00000127328	NM_022456.5	protein_coding	RAB3IP	No_OMIM_phenotype	Not_Orphanet_gene	36169	gnomad	84340	2	Genes in OMIM without any phenotype
12	73963088	75139900	12_73963088_75139900	1176813	12	75040078	75209839	ENSG00000166006	ENSG00000166006.14	ENST00000549446	ENST00000549446.6	ENSG00000166006.14	ENSG00000166006	NM_139137.4	protein_coding	KCNC2	Developmental and epileptic encephalopathy 103, 619913 (3), Autosomal dominant	Not_Orphanet_gene	99822	gnomad	169762	2	Genes in OMIM with at least one phenotype
12	80414810	80458778	12_80414810_80458778	43969	12	80444235	80680273	ENSG00000139304	ENSG00000139304.16	ENST00000644991	ENST00000644991.3	ENSG00000139304.16	ENSG00000139304	NM_001145026.2	protein_coding	PTPRQ	Deafness, autosomal dominant 73, 617663 (3), Autosomal dominant; Deafness, autosomal recessive 84A, 613391 (3), Autosomal recessive	Orphanet_gene	14543	gnomad	236039	2	Genes in OMIM with at least one phenotype
12	93612391	94591561	12_93612391_94591561	979171	12	94567122	94650557	ENSG00000057704	ENSG00000057704.13	ENST00000261226	ENST00000261226.9	ENSG00000057704.13	ENSG00000057704	NM_020698.4	protein_coding	TMCC3	No_OMIM_phenotype	Not_Orphanet_gene	24439	gnomad	83436	2	Genes in OMIM without any phenotype
12	101738356	103885213	12_101738356_103885213	2146858	12	101728648	101739462	ENSG00000139351	ENSG00000139351.15	ENST00000392924	ENST00000392924.2	ENSG00000139351.15	ENSG00000139351	NM_001177949.2	protein_coding	SYCP3	Pregnancy loss, recurrent, 4, 270960 (3), Autosomal dominant; Spermatogenic failure 4, 270960 (3), Autosomal dominant	Orphanet_gene	1106	gnomad	10815	2	Genes in OMIM with at least one phenotype
12	102846034	103364077	12_102846034_103364077	518044	12	102836889	102917244	ENSG00000171759	ENSG00000171759.10	ENST00000553106	ENST00000553106.6	ENSG00000171759.10	ENSG00000171759	NM_000277.3	protein_coding	PAH	[Hyperphenylalaninemia, non-PKU mild], 261600 (3), Autosomal recessive; Phenylketonuria, 261600 (3), Autosomal recessive	Orphanet_gene	71210	gnomad	80356	2	Genes in OMIM with at least one phenotype
12	102846034	103364077	12_102846034_103364077	518044	12	103301955	103495968	ENSG00000179088	ENSG00000179088.16	ENST00000548883	ENST00000548883.6	ENSG00000179088.16	ENSG00000179088	NM_198521.5	protein_coding	C12orf42	NA	Not_Orphanet_gene	62122	gnomad	194014	2	Genes not presented in OMIM
12	106237688	106398322	12_106237688_106398322	160635	12	106357748	106510198	ENSG00000013503	ENSG00000013503.10	ENST00000228347	ENST00000228347.9	ENSG00000013503.10	ENSG00000013503	NM_018082.6	protein_coding	POLR3B	Leukodystrophy, hypomyelinating, 8, with or without oligodontia and/or hypogonadotropic hypogonadism, 614381 (3), Autosomal recessive; Charcot-Marie-Tooth disease, demyelinating, type 1I, 619742 (3), Autosomal dominant	Orphanet_gene	40574	gnomad	152451	2	Genes in OMIM with at least one phenotype
12	132900528	133122274	12_132900528_133122274	221747	12	133104779	133130274	ENSG00000214029	ENSG00000214029.6	ENST00000537226	ENST00000537226.3	ENSG00000214029.6	ENSG00000214029	NM_001277291.2	protein_coding	ZNF891	NA	Not_Orphanet_gene	17495	gnomad	25496	2	Genes not presented in OMIM
13	20061787	21405902	13_20061787_21405902	1344116	13	19958727	20089115	ENSG00000121741	ENSG00000121741.17	ENST00000610343	ENST00000610343.5	ENSG00000121741.17	ENSG00000121741	NM_197968.4	protein_coding	ZMYM2	Neurodevelopmental-craniofacial syndrome with variable renal and cardiac abnormalities, 619522 (3), Autosomal dominant	Orphanet_gene	27328	gnomad	130389	2	Genes in OMIM with at least one phenotype
13	20061787	21405902	13_20061787_21405902	1344116	13	21372571	21459303	ENSG00000180776	ENSG00000180776.17	ENST00000400590	ENST00000400590.8	ENSG00000180776.17	ENSG00000180776	NM_001330059.2	protein_coding	ZDHHC20	No_OMIM_phenotype	Not_Orphanet_gene	33331	gnomad	86733	2	Genes in OMIM without any phenotype
13	21530074	21632813	13_21530074_21632813	102740	13	21492691	21604170	ENSG00000165487	ENSG00000165487.14	ENST00000382374	ENST00000382374.9	ENSG00000165487.14	ENSG00000165487	NM_152726.3	protein_coding	MICU2	No_OMIM_phenotype	Not_Orphanet_gene	74096	gnomad	111480	2	Genes in OMIM without any phenotype
13	27564613	31455390	13_27564613_31455390	3890778	13	27545913	27620529	ENSG00000139517	ENSG00000139517.9	ENST00000316334	ENST00000316334.5	ENSG00000139517.9	ENSG00000139517	NM_153371.4	protein_coding	LNX2	No_OMIM_phenotype	Not_Orphanet_gene	55916	gnomad	74617	2	Genes in OMIM without any phenotype
13	34733179	40948627	13_34733179_40948627	6215449	13	40931924	41019316	ENSG00000120690	ENSG00000120690.16	ENST00000239882	ENST00000239882.7	ENSG00000120690.16	ENSG00000120690	NM_172373.4	protein_coding	ELF1	No_OMIM_phenotype	Not_Orphanet_gene	16703	gnomad	87393	2	Genes in OMIM without any phenotype
13	63639796	112722344	13_63639796_112722344	49082549	13	112690038	112887168	ENSG00000068650	ENSG00000068650.19	ENST00000375645	ENST00000375645.8	ENSG00000068650.19	ENSG00000068650	NM_015205.3	protein_coding	ATP11A	?Auditory neuropathy, autosomal dominant 2, 620384 (3), Autosomal dominant; ?Leukodystrophy, hypomyelinating, 24, 619851 (3), Autosomal dominant; Deafness, autosomal dominant 84, 619810 (3), Autosomal dominant	Orphanet_gene	32306	gnomad	197131	2	Genes in OMIM with at least one phenotype
13	98655954	98717056	13_98655954_98717056	61103	13	98683801	98752672	ENSG00000088386	ENSG00000088386.17	ENST00000376503	ENST00000376503.10	ENSG00000088386.17	ENSG00000088386	NM_005073.4	protein_coding	SLC15A1	No_OMIM_phenotype	Not_Orphanet_gene	33255	gnomad	68872	2	Genes in OMIM without any phenotype
13	102818041	103376299	13_102818041_103376299	558259	13	102799110	102875994	ENSG00000270181	ENSG00000270181.3	ENST00000639435	ENST00000639435.1	ENSG00000270181.3	ENSG00000270181		protein_coding	BIVM-ERCC5	NA	Not_Orphanet_gene	57953	gnomad	76885	2	Genes not presented in OMIM
13	102818041	103376299	13_102818041_103376299	558259	13	102799119	102841533	ENSG00000134897	ENSG00000134897.14	ENST00000257336	ENST00000257336.6	ENSG00000134897.14	ENSG00000134897	NM_017693.4	protein_coding	BIVM	No_OMIM_phenotype	Not_Orphanet_gene	23492	gnomad	42415	2	Genes in OMIM without any phenotype
14	19751322	20298012	14_19751322_20298012	546691	14	20286227	20305951	ENSG00000136319	ENSG00000136319.12	ENST00000258821	ENST00000258821.8	ENSG00000136319.12	ENSG00000136319	NM_138376.3	protein_coding	TTC5	Neurodevelopmental disorder with cerebral atrophy and variable facial dysmorphism, 619244 (3), Autosomal recessive	Orphanet_gene	11785	gnomad	19725	2	Genes in OMIM with at least one phenotype
14	52258196	52508135	14_52258196_52508135	249940	14	52430596	52552505	ENSG00000087301	ENSG00000087301.9	ENST00000281741	ENST00000281741.9	ENSG00000087301.9	ENSG00000087301	NM_020784.3	protein_coding	TXNDC16	No_OMIM_phenotype	Not_Orphanet_gene	77539	gnomad	121910	2	Genes in OMIM without any phenotype
14	60214891	67756687	14_60214891_67756687	7541797	14	67746522	67816590	ENSG00000072121	ENSG00000072121.17	ENST00000347230	ENST00000347230.9	ENSG00000072121.17	ENSG00000072121	NM_015346.4	protein_coding	ZFYVE26	Spastic paraplegia 15, autosomal recessive, 270700 (3), Autosomal recessive	Orphanet_gene	10165	gnomad	70069	2	Genes in OMIM with at least one phenotype
14	92861951	94239942	14_92861951_94239942	1377992	14	94174322	94279734	ENSG00000119698	ENSG00000119698.12	ENST00000304338	ENST00000304338.8	ENSG00000119698.12	ENSG00000119698	NM_058237.2	protein_coding	PPP4R4	No_OMIM_phenotype	Not_Orphanet_gene	65620	gnomad	105413	2	Genes in OMIM without any phenotype
14	94443304	94670680	14_94443304_94670680	227377	14	94442464	94452800	ENSG00000186910	ENSG00000186910.4	ENST00000334708	ENST00000334708.4	ENSG00000186910.4	ENSG00000186910	NM_001080451.2	protein_coding	SERPINA11	No_OMIM_phenotype	Not_Orphanet_gene	9496	gnomad	10337	2	Genes in OMIM without any phenotype
14	95460643	95624082	14_95460643_95624082	163440	14	95407266	95516650	ENSG00000176438	ENSG00000176438.13	ENST00000682763	ENST00000682763.1	ENSG00000176438.13	ENSG00000176438	NM_152592.6	protein_coding	SYNE3	No_OMIM_phenotype	Not_Orphanet_gene	56007	gnomad	109385	2	Genes in OMIM without any phenotype
15	31831586	31908948	15_31831586_31908948	77363	15	31475398	31870673	ENSG00000169918	ENSG00000169918.10	ENST00000307050	ENST00000307050.6	ENSG00000169918.10	ENSG00000169918	NM_001382637.1	protein_coding	OTUD7A	Neurodevelopmental disorder with hypotonia and seizures, 620790 (3), Autosomal recessive	Not_Orphanet_gene	39087	gnomad	395276	2	Genes in OMIM with at least one phenotype
15	43278003	79734228	15_43278003_79734228	36456226	15	43276271	43302255	ENSG00000159495	ENSG00000159495.8	ENST00000452443	ENST00000452443.3	ENSG00000159495.8	ENSG00000159495	NM_052955.3	protein_coding	TGM7	No_OMIM_phenotype	Not_Orphanet_gene	24252	gnomad	25985	2	Genes in OMIM without any phenotype
15	57594154	59529470	15_57594154_59529470	1935317	15	57591904	57685364	ENSG00000263155	ENSG00000263155.7	ENST00000267853	ENST00000267853.10	ENSG00000263155.7	ENSG00000263155	NM_001018100.5	protein_coding	MYZAP	No_OMIM_phenotype	Not_Orphanet_gene	91210	gnomad	93461	2	Genes in OMIM without any phenotype
15	57594154	59529470	15_57594154_59529470	1935317	15	57592014	57714689	ENSG00000137878	ENSG00000137878.18	ENST00000587652	ENST00000587652.5	ENSG00000137878.18	ENSG00000137878		protein_coding	GCOM1	NA	Not_Orphanet_gene	120535	gnomad	122676	2	Genes not presented in OMIM
15	63463866	63563265	15_63463866_63563265	99400	15	63504593	63594633	ENSG00000140455	ENSG00000140455.17	ENST00000380324	ENST00000380324.8	ENSG00000140455.17	ENSG00000140455	NM_006537.4	protein_coding	USP3	No_OMIM_phenotype	Not_Orphanet_gene	58672	gnomad	90041	2	Genes in OMIM without any phenotype
15	64026983	64154909	15_64026983_64154909	127927	15	63907036	64046485	ENSG00000035664	ENSG00000035664.11	ENST00000457488	ENST00000457488.6	ENSG00000035664.11	ENSG00000035664	NM_014326.5	protein_coding	DAPK2	No_OMIM_phenotype	Not_Orphanet_gene	19502	gnomad	139450	2	Genes in OMIM without any phenotype
15	64026983	64154909	15_64026983_64154909	127927	15	64151731	64157481	ENSG00000157734	ENSG00000157734.14	ENST00000325881	ENST00000325881.9	ENSG00000157734.14	ENSG00000157734	NM_024798.3	protein_coding	SNX22	NA	Not_Orphanet_gene	3178	gnomad	5751	2	Genes not presented in OMIM
15	84024150	91108913	15_84024150_91108913	7084764	15	83654123	84039842	ENSG00000156218	ENSG00000156218.13	ENST00000286744	ENST00000286744.10	ENSG00000156218.13	ENSG00000156218	NM_207517.3	protein_coding	ADAMTSL3	No_OMIM_phenotype	Not_Orphanet_gene	15692	gnomad	385720	2	Genes in OMIM without any phenotype
15	84024150	91108913	15_84024150_91108913	7084764	15	91100257	91302565	ENSG00000185518	ENSG00000185518.12	ENST00000394232	ENST00000394232.6	ENSG00000185518.12	ENSG00000185518	NM_001323032.3	protein_coding	SV2B	No_OMIM_phenotype	Not_Orphanet_gene	8656	gnomad	202309	2	Genes in OMIM without any phenotype
15	90275960	90467487	15_90275960_90467487	191528	15	90266317	90314499	ENSG00000275674	ENSG00000275674.1	ENST00000622269	ENST00000622269.1	ENSG00000275674.1	ENSG00000275674		protein_coding		NA	Not_Orphanet_gene	38539	gnomad	48183	2	Genes not presented in OMIM
15	90275960	90467487	15_90275960_90467487	191528	15	90388242	90502239	ENSG00000140575	ENSG00000140575.13	ENST00000268182	ENST00000268182.10	ENSG00000140575.13	ENSG00000140575	NM_003870.4	protein_coding	IQGAP1	No_OMIM_phenotype	Not_Orphanet_gene	79245	gnomad	113998	2	Genes in OMIM without any phenotype
15	92573364	99002921	15_92573364_99002921	6429558	15	98968229	99007792	ENSG00000183571	ENSG00000183571.11	ENST00000535714	ENST00000535714.2	ENSG00000183571.11	ENSG00000183571	NM_001167902.2	protein_coding	PGPEP1L	NA	Not_Orphanet_gene	34692	gnomad	39564	2	Genes not presented in OMIM
16	8192848	17114213	16_8192848_17114213	8921366	16	17101769	17470960	ENSG00000103489	ENSG00000103489.12	ENST00000261381	ENST00000261381.7	ENSG00000103489.12	ENSG00000103489	NM_022166.4	protein_coding	XYLT1	Desbuquois dysplasia 2, 615777 (3), Autosomal recessive; {Pseudoxanthoma elasticum, modifier of severity of}, 264800 (3), Autosomal recessive	Orphanet_gene	12444	gnomad	369192	2	Genes in OMIM with at least one phenotype
16	10742367	10948110	16_10742367_10948110	205744	16	10944564	11182186	ENSG00000038532	ENSG00000038532.17	ENST00000409790	ENST00000409790.6	ENSG00000038532.17	ENSG00000038532	NM_015226.3	protein_coding	CLEC16A	No_OMIM_phenotype	Not_Orphanet_gene	3546	gnomad	237623	2	Genes in OMIM without any phenotype
16	16541107	31724781	16_16541107_31724781	15183675	16	31713244	31761565	ENSG00000197302	ENSG00000197302.11	ENST00000316491	ENST00000316491.14	ENSG00000197302.11	ENSG00000197302	NM_001130913.2	protein_coding	KRBOX5	NA	Not_Orphanet_gene	11537	gnomad	48322	2	Genes not presented in OMIM
16	17320640	20427050	16_17320640_20427050	3106411	16	17101769	17470960	ENSG00000103489	ENSG00000103489.12	ENST00000261381	ENST00000261381.7	ENSG00000103489.12	ENSG00000103489	NM_022166.4	protein_coding	XYLT1	Desbuquois dysplasia 2, 615777 (3), Autosomal recessive; {Pseudoxanthoma elasticum, modifier of severity of}, 264800 (3), Autosomal recessive	Orphanet_gene	150320	gnomad	369192	2	Genes in OMIM with at least one phenotype
16	17320640	20427050	16_17320640_20427050	3106411	16	20409534	20441336	ENSG00000183549	ENSG00000183549.10	ENST00000331849	ENST00000331849.8	ENSG00000183549.10	ENSG00000183549	NM_017888.3	protein_coding	ACSM5	No_OMIM_phenotype	Not_Orphanet_gene	17516	gnomad	31803	2	Genes in OMIM without any phenotype
16	67667665	75720239	16_67667665_75720239	8052575	16	67666814	67668755	ENSG00000159761	ENSG00000159761.15	ENST00000403458	ENST00000403458.9	ENSG00000159761.15	ENSG00000159761	NM_001012984.3	protein_coding	C16orf86	NA	Not_Orphanet_gene	1090	gnomad	1942	2	Genes not presented in OMIM
16	67667665	75720239	16_67667665_75720239	8052575	16	75714131	75726490	ENSG00000283755	ENSG00000283755.2	ENST00000640559	ENST00000640559.2	ENSG00000283755.2	ENSG00000283755	NM_001355613.1	protein_coding	CPHXL	No_OMIM_phenotype	Not_Orphanet_gene	6108	gnomad	12360	2	Genes in OMIM without any phenotype
16	88748925	89242652	16_88748925_89242652	493728	16	88715338	88785220	ENSG00000103335	ENSG00000103335.22	ENST00000301015	ENST00000301015.14	ENSG00000103335.22	ENSG00000103335	NM_001142864.4	protein_coding	PIEZO1	[ER blood group system], 620207 (3), Autosomal recessive; Lymphatic malformation 6, 616843 (3), Autosomal recessive; Dehydrated hereditary stomatocytosis with or without pseudohyperkalemia and/or perinatal edema, 194380 (3), Autosomal dominant	Orphanet_gene	36295	gnomad	69883	2	Genes in OMIM with at least one phenotype
17	1213541	8318220	17_1213541_8318220	7104680	17	8310241	8322511	ENSG00000198844	ENSG00000198844.12	ENST00000361926	ENST00000361926.8	ENSG00000198844.12	ENSG00000198844	NM_173728.4	protein_coding	ARHGEF15	No_OMIM_phenotype	Not_Orphanet_gene	7979	gnomad	12271	2	Genes in OMIM without any phenotype
17	16886000	16948729	17_16886000_16948729	62730	17	16939081	16972118	ENSG00000240505	ENSG00000240505.9	ENST00000261652	ENST00000261652.7	ENSG00000240505.9	ENSG00000240505	NM_012452.3	protein_coding	TNFRSF13B	Immunodeficiency, common variable, 2, 240500 (3), Autosomal recessive, Autosomal dominant; Immunoglobulin A deficiency 2, 609529 (3)	Orphanet_gene	9648	gnomad	33038	2	Genes in OMIM with at least one phenotype
17	18368281	18674420	17_18368281_18674420	306140	17	18667629	18682314	ENSG00000240445	ENSG00000240445.6	ENST00000395675	ENST00000395675.7	ENSG00000240445.6	ENSG00000240445	NM_001368135.1	protein_coding	FOXO3B	No_OMIM_phenotype	Not_Orphanet_gene	6791	gnomad	14686	2	Genes in OMIM without any phenotype
17	22043841	42788365	17_22043841_42788365	20744525	17	42780610	42797066	ENSG00000126562	ENSG00000126562.17	ENST00000246914	ENST00000246914.10	ENSG00000126562.17	ENSG00000126562	NM_032387.5	protein_coding	WNK4	Pseudohypoaldosteronism, type IIB, 614491 (3), Autosomal dominant	Orphanet_gene	7755	gnomad	16457	2	Genes in OMIM with at least one phenotype
17	32494616	36059255	17_32494616_36059255	3564640	17	32492522	32877124	ENSG00000176658	ENSG00000176658.17	ENST00000318217	ENST00000318217.10	ENSG00000176658.17	ENSG00000176658	NM_015194.3	protein_coding	MYO1D	No_OMIM_phenotype	Not_Orphanet_gene	382508	gnomad	384603	2	Genes in OMIM without any phenotype
17	38720152	39619905	17_38720152_39619905	899754	17	38705273	38729795	ENSG00000275023	ENSG00000275023.5	ENST00000621332	ENST00000621332.5	ENSG00000275023.5	ENSG00000275023	NM_005937.4	protein_coding	MLLT6	No_OMIM_phenotype	Not_Orphanet_gene	9643	gnomad	24523	2	Genes in OMIM without any phenotype
17	40364511	40368398	17_40364511_40368398	3888	17	40360652	40364737	ENSG00000183153	ENSG00000183153.7	ENST00000578689	ENST00000578689.2	ENSG00000183153.7	ENSG00000183153	NM_152219.4	protein_coding	GJD3	No_OMIM_phenotype	Not_Orphanet_gene	226	gnomad	4086	2	Genes in OMIM without any phenotype
17	44932298	67784646	17_44932298_67784646	22852349	17	44924711	44947773	ENSG00000186185	ENSG00000186185.14	ENST00000593135	ENST00000593135.6	ENSG00000186185.14	ENSG00000186185	NM_001265577.2	protein_coding	KIF18B	No_OMIM_phenotype	Not_Orphanet_gene	15475	gnomad	23063	2	Genes in OMIM without any phenotype
17	49262505	76895828	17_49262505_76895828	27633324	17	76868404	76950393	ENSG00000167889	ENSG00000167889.13	ENST00000569840	ENST00000569840.7	ENSG00000167889.13	ENSG00000167889	NM_001199172.2	protein_coding	MGAT5B	No_OMIM_phenotype	Not_Orphanet_gene	27424	gnomad	81990	2	Genes in OMIM without any phenotype
17	68158444	69264027	17_68158444_69264027	1105584	17	69244311	69327133	ENSG00000154265	ENSG00000154265.16	ENST00000392676	ENST00000392676.8	ENSG00000154265.16	ENSG00000154265	NM_172232.4	protein_coding	ABCA5	?Hypertrichosis, congenital generalized, with gingival hyperplasia, 135400 (3), Autosomal recessive	Orphanet_gene	19716	gnomad	82823	2	Genes in OMIM with at least one phenotype
17	73273722	73448796	17_73273722_73448796	175075	17	73334384	73644445	ENSG00000069188	ENSG00000069188.17	ENST00000392650	ENST00000392650.8	ENSG00000069188.17	ENSG00000069188	NM_001144952.2	protein_coding	SDK2	No_OMIM_phenotype	Not_Orphanet_gene	114412	gnomad	310062	2	Genes in OMIM without any phenotype
17	74328952	74362044	17_74328952_74362044	33093	17	74326226	74355820	ENSG00000196169	ENSG00000196169.15	ENST00000389916	ENST00000389916.5	ENSG00000196169.15	ENSG00000196169	NM_153209.4	protein_coding	KIF19	No_OMIM_phenotype	Not_Orphanet_gene	26868	gnomad	29595	2	Genes in OMIM without any phenotype
17	75576924	75829482	17_75576924_75829482	252559	17	75827225	75844404	ENSG00000092929	ENSG00000092929.13	ENST00000207549	ENST00000207549.9	ENSG00000092929.13	ENSG00000092929	NM_199242.3	protein_coding	UNC13D	Hemophagocytic lymphohistiocytosis, familial, 3, 608898 (3), Autosomal recessive	Orphanet_gene	2257	gnomad	17180	2	Genes in OMIM with at least one phenotype
17	78138560	78604811	17_78138560_78604811	466252	17	78130771	78142968	ENSG00000167895	ENSG00000167895.16	ENST00000318430	ENST00000318430.10	ENSG00000167895.16	ENSG00000167895	NM_152468.5	protein_coding	TMC8	{Epidermodysplasia verruciformis, susceptibility to, 2}, 618231 (3), Autosomal recessive	Orphanet_gene	4408	gnomad	12198	2	Genes in OMIM with at least one phenotype
18	6839444	9543426	18_6839444_9543426	2703983	18	6729716	6915716	ENSG00000088756	ENSG00000088756.13	ENST00000383472	ENST00000383472.9	ENSG00000088756.13	ENSG00000088756	NM_001366230.1	protein_coding	ARHGAP28	No_OMIM_phenotype	Not_Orphanet_gene	76272	gnomad	186001	2	Genes in OMIM without any phenotype
18	31321682	32119919	18_31321682_32119919	798238	18	31318160	31359246	ENSG00000134760	ENSG00000134760.6	ENST00000257192	ENST00000257192.5	ENSG00000134760.6	ENSG00000134760	NM_001942.4	protein_coding	DSG1	Keratosis palmoplantaris striata I, AD, 148700 (3), Autosomal dominant; Erythroderma, congenital, with palmoplantar keratoderma, hypotrichosis, and hyper IgE, 615508 (3), Autosomal recessive	Orphanet_gene	37564	gnomad	41087	2	Genes in OMIM with at least one phenotype
18	31321682	32119919	18_31321682_32119919	798238	18	32091874	32131561	ENSG00000134758	ENSG00000134758.14	ENST00000261593	ENST00000261593.8	ENSG00000134758.14	ENSG00000134758	NM_016271.5	protein_coding	RNF138	No_OMIM_phenotype	Not_Orphanet_gene	28045	gnomad	39688	2	Genes in OMIM without any phenotype
18	54265902	54273347	18_54265902_54273347	7446	18	54269517	54298234	ENSG00000101751	ENSG00000101751.11	ENST00000579534	ENST00000579534.6	ENSG00000101751.11	ENSG00000101751	NM_007195.3	protein_coding	POLI	No_OMIM_phenotype	Not_Orphanet_gene	3830	gnomad	28718	2	Genes in OMIM without any phenotype
18	63496010	64018569	18_63496010_64018569	522560	18	63476958	63505085	ENSG00000206075	ENSG00000206075.14	ENST00000382771	ENST00000382771.9	ENSG00000206075.14	ENSG00000206075	NM_002639.5	protein_coding	SERPINB5	No_OMIM_phenotype	Not_Orphanet_gene	9075	gnomad	28128	2	Genes in OMIM without any phenotype
19	2019165	2401109	19_2019165_2401109	381945	19	2360265	2426261	ENSG00000178297	ENSG00000178297.15	ENST00000696167	ENST00000696167.1	ENSG00000178297.15	ENSG00000178297	NM_001395513.1	protein_coding	TMPRSS9	No_OMIM_phenotype	Not_Orphanet_gene	40844	gnomad	65997	2	Genes in OMIM without any phenotype
19	6737358	6738410	19_6737358_6738410	1053	19	6729914	6737580	ENSG00000125734	ENSG00000125734.16	ENST00000264080	ENST00000264080.12	ENSG00000125734.16	ENSG00000125734	NM_001080452.2	protein_coding	GPR108	No_OMIM_phenotype	Not_Orphanet_gene	222	gnomad	7667	2	Genes in OMIM without any phenotype
19	11963569	20150889	19_11963569_20150889	8187321	19	11925075	11979290	ENSG00000267179	ENSG00000267179.1	ENST00000590798	ENST00000590798.1	ENSG00000267179.1	ENSG00000267179		protein_coding		NA	Not_Orphanet_gene	15721	gnomad	54216	2	Genes not presented in OMIM
19	12641624	19910103	19_12641624_19910103	7268480	19	19900946	19935575	ENSG00000184635	ENSG00000184635.17	ENST00000343769	ENST00000343769.6	ENSG00000184635.17	ENSG00000184635	NM_031218.4	protein_coding	ZNF93	No_OMIM_phenotype	Not_Orphanet_gene	9157	gnomad	34630	2	Genes in OMIM without any phenotype
19	15479233	16002165	19_15479233_16002165	522933	19	15468645	15479501	ENSG00000161031	ENSG00000161031.13	ENST00000340880	ENST00000340880.5	ENSG00000161031.13	ENSG00000161031	NM_052890.4	protein_coding	PGLYRP2	No_OMIM_phenotype	Not_Orphanet_gene	268	gnomad	10857	2	Genes in OMIM without any phenotype
19	20088948	20269650	19_20088948_20269650	180703	19	20078000	20121165	ENSG00000213988	ENSG00000213988.11	ENST00000418063	ENST00000418063.3	ENSG00000213988.11	ENSG00000213988	NM_007138.2	protein_coding	ZNF90	No_OMIM_phenotype	Not_Orphanet_gene	32217	gnomad	43166	2	Genes in OMIM without any phenotype
19	21039514	22215653	19_21039514_22215653	1176140	19	21020657	21060050	ENSG00000118620	ENSG00000118620.13	ENST00000261560	ENST00000261560.10	ENSG00000118620.13	ENSG00000118620	NM_025189.4	protein_coding	ZNF430	NA	Not_Orphanet_gene	20536	gnomad	39394	2	Genes not presented in OMIM
19	21647331	22062458	19_21647331_22062458	415128	19	22052484	22091480	ENSG00000197134	ENSG00000197134.13	ENST00000594947	ENST00000594947.6	ENSG00000197134.13	ENSG00000197134	NM_033468.4	protein_coding	ZNF257	No_OMIM_phenotype	Not_Orphanet_gene	9974	gnomad	38997	2	Genes in OMIM without any phenotype
19	21799605	44387111	19_21799605_44387111	22587507	19	44329695	44401608	ENSG00000267173	ENSG00000267173.1	ENST00000588212	ENST00000588212.1	ENSG00000267173.1	ENSG00000267173		protein_coding		NA	Not_Orphanet_gene	57416	gnomad	71914	2	Genes not presented in OMIM
19	21799605	44387111	19_21799605_44387111	22587507	19	44382298	44401608	ENSG00000267508	ENSG00000267508.6	ENST00000614994	ENST00000614994.5	ENSG00000267508.6	ENSG00000267508	NM_152354.6	protein_coding	ZNF285	NA	Not_Orphanet_gene	4813	gnomad	19311	2	Genes not presented in OMIM
19	33501933	33522362	19_33501933_33522362	20430	19	33386950	33521791	ENSG00000124299	ENSG00000124299.16	ENST00000244137	ENST00000244137.12	ENSG00000124299.16	ENSG00000124299	NM_000285.4	protein_coding	PEPD	Prolidase deficiency, 170100 (3), Autosomal recessive	Orphanet_gene	19858	gnomad	134842	2	Genes in OMIM with at least one phenotype
19	34576940	34638065	19_34576940_34638065	61126	19	34590644	34677159	ENSG00000205209	ENSG00000205209.8	ENST00000601241	ENST00000601241.6	ENSG00000205209.8	ENSG00000205209	NM_001025591.4	protein_coding	SCGB2B2	No_OMIM_phenotype	Not_Orphanet_gene	47421	gnomad	86516	2	Genes in OMIM without any phenotype
19	46154640	51131525	19_46154640_51131525	4976886	19	46148238	46161289	ENSG00000204866	ENSG00000204866.9	ENST00000377693	ENST00000377693.5	ENSG00000204866.9	ENSG00000204866	NM_001135113.2	protein_coding	IGFL2	No_OMIM_phenotype	Not_Orphanet_gene	6649	gnomad	13052	2	Genes in OMIM without any phenotype
19	52321608	53449920	19_52321608_53449920	1128313	19	52297169	52325922	ENSG00000198464	ENSG00000198464.14	ENST00000595962	ENST00000595962.6	ENSG00000198464.14	ENSG00000198464	NM_144684.4	protein_coding	ZNF480	No_OMIM_phenotype	Not_Orphanet_gene	4314	gnomad	28754	2	Genes in OMIM without any phenotype
19	52321608	53449920	19_52321608_53449920	1128313	19	53431984	53458261	ENSG00000160336	ENSG00000160336.17	ENST00000684525	ENST00000684525.1	ENSG00000160336.17	ENSG00000160336	NM_001289951.2	protein_coding	ZNF761	NA	Not_Orphanet_gene	17936	gnomad	26278	2	Genes not presented in OMIM
19	57448449	57827301	19_57448449_57827301	378853	19	57437970	57477503	ENSG00000268163	ENSG00000268163.1	ENST00000596831	ENST00000596831.1	ENSG00000268163.1	ENSG00000268163		protein_coding		NA	Not_Orphanet_gene	29054	gnomad	39534	2	Genes not presented in OMIM
19	57448449	57827301	19_57448449_57827301	378853	19	57819726	57858911	ENSG00000268750	ENSG00000268750.7	ENST00000593873	ENST00000593873.6	ENSG00000268750.7	ENSG00000268750		protein_coding		NA	Not_Orphanet_gene	7575	gnomad	39186	2	Genes not presented in OMIM
19	57809797	58121783	19_57809797_58121783	311987	19	57807082	57814913	ENSG00000178935	ENSG00000178935.5	ENST00000391701	ENST00000391701.1	ENSG00000178935.5	ENSG00000178935	NM_024762.3	protein_coding	ZNF552	NA	Not_Orphanet_gene	5116	gnomad	7832	2	Genes not presented in OMIM
20	2557117	35584925	20_2557117_35584925	33027809	20	2536573	2643580	ENSG00000149488	ENSG00000149488.14	ENST00000358864	ENST00000358864.2	ENSG00000149488.14	ENSG00000149488	NM_080751.3	protein_coding	TMC2	No_OMIM_phenotype	Not_Orphanet_gene	86463	gnomad	107008	2	Genes in OMIM without any phenotype
20	17080201	18490896	20_17080201_18490896	1410696	20	18486540	18497225	ENSG00000089050	ENSG00000089050.16	ENST00000337227	ENST00000337227.9	ENSG00000089050.16	ENSG00000089050	NM_006606.3	protein_coding	RBBP9	No_OMIM_phenotype	Not_Orphanet_gene	4356	gnomad	10686	2	Genes in OMIM without any phenotype
20	24416842	32332140	20_24416842_32332140	7915299	20	32277651	32335011	ENSG00000101350	ENSG00000101350.8	ENST00000375712	ENST00000375712.4	ENSG00000101350.8	ENSG00000101350	NM_004798.4	protein_coding	KIF3B	Retinitis pigmentosa 89, 618955 (3), Autosomal dominant	Not_Orphanet_gene	54489	gnomad	57361	2	Genes in OMIM with at least one phenotype
20	58364189	58369112	20_58364189_58369112	4924	20	58309715	58367507	ENSG00000124209	ENSG00000124209.4	ENST00000244040	ENST00000244040.4	ENSG00000124209.4	ENSG00000124209	NM_020673.3	protein_coding	RAB22A	No_OMIM_phenotype	Not_Orphanet_gene	3318	gnomad	57793	2	Genes in OMIM without any phenotype
21	14984869	16542052	21_14984869_16542052	1557184	21	14961235	15065000	ENSG00000180530	ENSG00000180530.11	ENST00000318948	ENST00000318948.7	ENSG00000180530.11	ENSG00000180530	NM_003489.4	protein_coding	NRIP1	?Congenital anomalies of kidney and urinary tract 3, 618270 (3), Autosomal dominant	Not_Orphanet_gene	80131	gnomad	103766	2	Genes in OMIM with at least one phenotype
21	14989337	16214615	21_14989337_16214615	1225279	21	14961235	15065000	ENSG00000180530	ENSG00000180530.11	ENST00000318948	ENST00000318948.7	ENSG00000180530.11	ENSG00000180530	NM_003489.4	protein_coding	NRIP1	?Congenital anomalies of kidney and urinary tract 3, 618270 (3), Autosomal dominant	Not_Orphanet_gene	75663	gnomad	103766	2	Genes in OMIM with at least one phenotype
21	15051948	15928772	21_15051948_15928772	876825	21	14961235	15065000	ENSG00000180530	ENSG00000180530.11	ENST00000318948	ENST00000318948.7	ENSG00000180530.11	ENSG00000180530	NM_003489.4	protein_coding	NRIP1	?Congenital anomalies of kidney and urinary tract 3, 618270 (3), Autosomal dominant	Not_Orphanet_gene	13052	gnomad	103766	2	Genes in OMIM with at least one phenotype
21	41886117	43786604	21_41886117_43786604	1900488	21	41885112	41954018	ENSG00000157617	ENSG00000157617.17	ENST00000380486	ENST00000380486.4	ENSG00000157617.17	ENSG00000157617	NM_015500.2	protein_coding	C2CD2	No_OMIM_phenotype	Not_Orphanet_gene	67901	gnomad	68907	2	Genes in OMIM without any phenotype
22	17532344	17565983	22_17532344_17565983	33640	22	17369460	17558151	ENSG00000099954	ENSG00000099954.19	ENST00000262608	ENST00000262608.13	ENSG00000099954.19	ENSG00000099954	NM_001290047.2	protein_coding	CECR2	No_OMIM_phenotype	Not_Orphanet_gene	25807	gnomad	188692	2	Genes in OMIM without any phenotype
22	17532344	17565983	22_17532344_17565983	33640	22	17563498	17590995	ENSG00000182902	ENSG00000182902.14	ENST00000327451	ENST00000327451.11	ENSG00000182902.14	ENSG00000182902	NM_031481.3	protein_coding	SLC25A18	No_OMIM_phenotype	Not_Orphanet_gene	2485	gnomad	27498	2	Genes in OMIM without any phenotype
22	19319832	19443585	22_19319832_19443585	123754	22	19440886	19447711	ENSG00000242259	ENSG00000242259.9	ENST00000399562	ENST00000399562.9	ENSG00000242259.9	ENSG00000242259	NM_173793.5	protein_coding	C22orf39	NA	Not_Orphanet_gene	2699	gnomad	6826	2	Genes not presented in OMIM
22	31201719	31493196	22_31201719_31493196	291478	22	31160182	31207019	ENSG00000138942	ENSG00000138942.17	ENST00000326132	ENST00000326132.11	ENSG00000138942.17	ENSG00000138942	NM_152267.4	protein_coding	RNF185	No_OMIM_phenotype	Not_Orphanet_gene	5300	gnomad	46838	2	Genes in OMIM without any phenotype
22	42796033	42797343	22_42796033_42797343	1311	22	42796502	42857273	ENSG00000242247	ENSG00000242247.11	ENST00000263245	ENST00000263245.10	ENSG00000242247.11	ENSG00000242247	NM_014570.5	protein_coding	ARFGAP3	No_OMIM_phenotype	Not_Orphanet_gene	841	gnomad	60772	2	Genes in OMIM without any phenotype
X	1181518	1192099	X_1181518_1192099	10582	X	1190490	1212649	ENSG00000205755	ENSG00000205755.13	ENST00000400841	ENST00000400841.8	ENSG00000205755.13	ENSG00000205755	NM_022148.4	protein_coding	CRLF2	No_OMIM_phenotype	Not_Orphanet_gene	1609	gnomad	22160	2	Genes in OMIM without any phenotype
X	73442975	73448369	X_73442975_73448369	5395	X	73447053	73455171	ENSG00000131264	ENSG00000131264.4	ENST00000373514	ENST00000373514.3	ENSG00000131264.4	ENSG00000131264	NM_005193.2	protein_coding	CDX4	No_OMIM_phenotype	Not_Orphanet_gene	1316	gnomad	8119	2	Genes in OMIM without any phenotype
X	79163695	134260182	X_79163695_134260182	55096488	X	79144688	79175318	ENSG00000147138	ENSG00000147138.3	ENST00000645147	ENST00000645147.2	ENSG00000147138.3	ENSG00000147138	NM_032553.3	protein_coding	GPR174	No_OMIM_phenotype	Not_Orphanet_gene	11623	gnomad	30631	2	Genes in OMIM without any phenotype
X	105592743	110464663	X_105592743_110464663	4871921	X	104566199	105767829	ENSG00000189108	ENSG00000189108.14	ENST00000372582	ENST00000372582.6	ENSG00000189108.14	ENSG00000189108	NM_017416.2	protein_coding	IL1RAPL2	No_OMIM_phenotype	Not_Orphanet_gene	175086	gnomad	1201631	2	Genes in OMIM without any phenotype
1	2512559	2606632	1_2512559_2606632	94074	1	2508537	2526596	ENSG00000157881	ENSG00000157881.16	ENST00000378466	ENST00000378466.9	ENSG00000157881.16	ENSG00000157881	NM_018216.4	protein_coding	PANK4	?Cataract 49, 619593 (3), Autosomal dominant	Orphanet_gene	14037	dgv	18060	2	Genes in OMIM with at least one phenotype
1	2512559	2606632	1_2512559_2606632	94074	1	2590639	2633016	ENSG00000142606	ENSG00000142606.16	ENST00000378412	ENST00000378412.8	ENSG00000142606.16	ENSG00000142606	NM_033467.4	protein_coding	MMEL1	No_OMIM_phenotype	Orphanet_gene	15993	dgv	42378	2	Genes in OMIM without any phenotype
1	2525151	2553994	1_2525151_2553994	28844	1	2508537	2526596	ENSG00000157881	ENSG00000157881.16	ENST00000378466	ENST00000378466.9	ENSG00000157881.16	ENSG00000157881	NM_018216.4	protein_coding	PANK4	?Cataract 49, 619593 (3), Autosomal dominant	Orphanet_gene	1445	dgv	18060	2	Genes in OMIM with at least one phenotype
1	16559079	16937819	1_16559079_16937819	378741	1	16921931	16972964	ENSG00000058453	ENSG00000058453.17	ENST00000375541	ENST00000375541.10	ENSG00000058453.17	ENSG00000058453	NM_014675.5	protein_coding	CROCC	No_OMIM_phenotype	Not_Orphanet_gene	15888	dgv	51034	2	Genes in OMIM without any phenotype
1	17535283	17550583	1_17535283_17550583	15301	1	17539698	17697869	ENSG00000074964	ENSG00000074964.17	ENST00000361221	ENST00000361221.8	ENSG00000074964.17	ENSG00000074964	NM_018125.4	protein_coding	ARHGEF10L	No_OMIM_phenotype	Not_Orphanet_gene	10885	dgv	158172	2	Genes in OMIM without any phenotype
1	20051673	20078919	1_20051673_20078919	27247	1	20070194	20091911	ENSG00000127472	ENSG00000127472.11	ENST00000375108	ENST00000375108.4	ENSG00000127472.11	ENSG00000127472	NM_000929.3	protein_coding	PLA2G5	[Fleck retina, familial benign], 228980 (3), Autosomal recessive	Orphanet_gene	8725	dgv	21718	2	Genes in OMIM with at least one phenotype
1	21427810	21480071	1_21427810_21480071	52262	1	21440137	21484900	ENSG00000142794	ENSG00000142794.19	ENST00000318249	ENST00000318249.10	ENSG00000142794.19	ENSG00000142794	NM_032264.6	protein_coding	NBPF3	No_OMIM_phenotype	Not_Orphanet_gene	39934	dgv	44764	2	Genes in OMIM without any phenotype
1	24531104	24559878	1_24531104_24559878	28775	1	24502836	24541040	ENSG00000117602	ENSG00000117602.13	ENST00000374395	ENST00000374395.9	ENSG00000117602.13	ENSG00000117602	NM_013441.4	protein_coding	RCAN3	No_OMIM_phenotype	Not_Orphanet_gene	9936	dgv	38205	2	Genes in OMIM without any phenotype
1	24531104	24559878	1_24531104_24559878	28775	1	24556087	24609328	ENSG00000184454	ENSG00000184454.7	ENST00000374392	ENST00000374392.3	ENSG00000184454.7	ENSG00000184454	NM_001010980.5	protein_coding	NCMAP	NA	Not_Orphanet_gene	3791	dgv	53242	2	Genes not presented in OMIM
1	25265296	25391733	1_25265296_25391733	126438	1	25362249	25420825	ENSG00000188672	ENSG00000188672.19	ENST00000294413	ENST00000294413.13	ENSG00000188672.19	ENSG00000188672	NM_020485.8	protein_coding	RHCE	Rh-null disease, amorph type, 617970 (3), Autosomal recessive	Orphanet_gene	29484	dgv	58577	2	Genes in OMIM with at least one phenotype
1	25329029	25366712	1_25329029_25366712	37684	1	25272509	25330445	ENSG00000187010	ENSG00000187010.21	ENST00000328664	ENST00000328664.9	ENSG00000187010.21	ENSG00000187010	NM_016124.6	protein_coding	RHD	{Hemolytic disease of fetus and newborn, RH-induced}, 619462 (3), Isolated cases; [Blood group, RH system], 111690 (3)	Orphanet_gene	1416	dgv	57937	2	Genes in OMIM with at least one phenotype
1	25329029	25366712	1_25329029_25366712	37684	1	25362249	25420825	ENSG00000188672	ENSG00000188672.19	ENST00000294413	ENST00000294413.13	ENSG00000188672.19	ENSG00000188672	NM_020485.8	protein_coding	RHCE	Rh-null disease, amorph type, 617970 (3), Autosomal recessive	Orphanet_gene	4463	dgv	58577	2	Genes in OMIM with at least one phenotype
1	39480082	39801618	1_39480082_39801618	321537	1	39204695	39487138	ENSG00000127603	ENSG00000127603.32	ENST00000564288	ENST00000564288.6	ENSG00000127603.32	ENSG00000127603	NM_001394062.1	protein_coding	MACF1	Lissencephaly 9 with complex brainstem malformation, 618325 (3), Autosomal dominant	Orphanet_gene	7056	dgv	282444	2	Genes in OMIM with at least one phenotype
1	39493284	39787386	1_39493284_39787386	294103	1	39491636	39529869	ENSG00000183682	ENSG00000183682.8	ENST00000331593	ENST00000331593.6	ENSG00000183682.8	ENSG00000183682	NM_181809.4	protein_coding	BMP8A	No_OMIM_phenotype	Not_Orphanet_gene	36585	dgv	38234	2	Genes in OMIM without any phenotype
1	39493284	39787386	1_39493284_39787386	294103	1	39757182	39788865	ENSG00000116985	ENSG00000116985.12	ENST00000372827	ENST00000372827.8	ENSG00000116985.12	ENSG00000116985	NM_001720.5	protein_coding	BMP8B	No_OMIM_phenotype	Not_Orphanet_gene	30204	dgv	31684	2	Genes in OMIM without any phenotype
1	45323662	45330036	1_45323662_45330036	6375	1	45329242	45340440	ENSG00000132781	ENSG00000132781.22	ENST00000710952	ENST00000710952.2	ENSG00000132781.22	ENSG00000132781		protein_coding	MUTYH	Adenomas, multiple colorectal, 608456 (3), Autosomal recessive; Gastric cancer, somatic, 613659 (3)	Orphanet_gene	794	dgv	11199	2	Genes in OMIM with at least one phenotype
1	46939697	47139213	1_46939697_47139213	199517	1	46929188	46941476	ENSG00000187048	ENSG00000187048.14	ENST00000310638	ENST00000310638.9	ENSG00000187048.14	ENSG00000187048	NM_000778.4	protein_coding	CYP4A11	No_OMIM_phenotype	Not_Orphanet_gene	1779	dgv	12289	2	Genes in OMIM without any phenotype
1	46939697	47139213	1_46939697_47139213	199517	1	47137441	47149727	ENSG00000162365	ENSG00000162365.13	ENST00000371891	ENST00000371891.8	ENSG00000162365.13	ENSG00000162365	NM_001010969.4	protein_coding	CYP4A22	No_OMIM_phenotype	Not_Orphanet_gene	1772	dgv	12287	2	Genes in OMIM without any phenotype
1	51092205	51354493	1_51092205_51354493	262289	1	51354263	51519266	ENSG00000085832	ENSG00000085832.18	ENST00000371733	ENST00000371733.8	ENSG00000085832.18	ENSG00000085832	NM_001981.3	protein_coding	EPS15	No_OMIM_phenotype	Not_Orphanet_gene	230	dgv	165004	2	Genes in OMIM without any phenotype
1	84848722	86345988	1_84848722_86345988	1497267	1	84811602	84893206	ENSG00000171517	ENSG00000171517.6	ENST00000370611	ENST00000370611.4	ENSG00000171517.6	ENSG00000171517	NM_012152.3	protein_coding	LPAR3	No_OMIM_phenotype	Not_Orphanet_gene	44484	dgv	81605	2	Genes in OMIM without any phenotype
1	89219135	91269986	1_89219135_91269986	2050852	1	91260766	91404837	ENSG00000162669	ENSG00000162669.16	ENST00000370425	ENST00000370425.8	ENSG00000162669.16	ENSG00000162669	NM_001017975.6	protein_coding	HFM1	Premature ovarian failure 9, 615724 (3), Autosomal recessive	Orphanet_gene	9220	dgv	144072	2	Genes in OMIM with at least one phenotype
1	93904823	94557073	1_93904823_94557073	652251	1	93885199	93909430	ENSG00000023909	ENSG00000023909.10	ENST00000370238	ENST00000370238.8	ENSG00000023909.10	ENSG00000023909	NM_002061.4	protein_coding	GCLM	{Myocardial infarction, susceptibility to}, 608446 (3)	Not_Orphanet_gene	4607	dgv	24232	2	Genes in OMIM with at least one phenotype
1	150363045	150388326	1_150363045_150388326	25282	1	150364147	150476566	ENSG00000163125	ENSG00000163125.16	ENST00000369068	ENST00000369068.5	ENSG00000163125.16	ENSG00000163125	NM_015203.5	protein_coding	RPRD2	No_OMIM_phenotype	Not_Orphanet_gene	24179	dgv	112420	2	Genes in OMIM without any phenotype
1	152261602	152304356	1_152261602_152304356	42755	1	152302165	152325239	ENSG00000143631	ENSG00000143631.11	ENST00000368799	ENST00000368799.2	ENSG00000143631.11	ENSG00000143631	NM_002016.2	protein_coding	FLG	Ichthyosis vulgaris, 146700 (3), Autosomal recessive, Autosomal dominant; {Dermatitis, atopic, susceptibility to, 2}, 605803 (3)	Orphanet_gene	2191	dgv	23075	2	Genes in OMIM with at least one phenotype
1	152290870	152311138	1_152290870_152311138	20269	1	152302165	152325239	ENSG00000143631	ENSG00000143631.11	ENST00000368799	ENST00000368799.2	ENSG00000143631.11	ENSG00000143631	NM_002016.2	protein_coding	FLG	Ichthyosis vulgaris, 146700 (3), Autosomal recessive, Autosomal dominant; {Dermatitis, atopic, susceptibility to, 2}, 605803 (3)	Orphanet_gene	8973	dgv	23075	2	Genes in OMIM with at least one phenotype
1	153330590	153368703	1_153330590_153368703	38114	1	153330120	153348841	ENSG00000163218	ENSG00000163218.15	ENST00000359650	ENST00000359650.10	ENSG00000163218.15	ENSG00000163218	NM_020393.4	protein_coding	PGLYRP4	No_OMIM_phenotype	Not_Orphanet_gene	18251	dgv	18722	2	Genes in OMIM without any phenotype
1	205846543	205855388	1_205846543_205855388	8846	1	205828025	205850132	ENSG00000162877	ENSG00000162877.13	ENST00000367136	ENST00000367136.5	ENSG00000162877.13	ENSG00000162877	NM_152491.5	protein_coding	PM20D1	No_OMIM_phenotype	Not_Orphanet_gene	3589	dgv	22108	2	Genes in OMIM without any phenotype
1	245412945	245773204	1_245412945_245773204	360260	1	245154985	245709432	ENSG00000162849	ENSG00000162849.16	ENST00000407071	ENST00000407071.7	ENSG00000162849.16	ENSG00000162849	NM_018012.4	protein_coding	KIF26B	No_OMIM_phenotype	Not_Orphanet_gene	296487	dgv	554448	2	Genes in OMIM without any phenotype
1	245412945	245773204	1_245412945_245773204	360260	1	245749347	246507279	ENSG00000185420	ENSG00000185420.19	ENST00000490107	ENST00000490107.6	ENSG00000185420.19	ENSG00000185420	NM_001167740.2	protein_coding	SMYD3	No_OMIM_phenotype	Not_Orphanet_gene	23857	dgv	757933	2	Genes in OMIM without any phenotype
1	247127725	247168898	1_247127725_247168898	41174	1	247154989	247172020	ENSG00000196418	ENSG00000196418.13	ENST00000543802	ENST00000543802.3	ENSG00000196418.13	ENSG00000196418	NM_001297568.2	protein_coding	ZNF124	No_OMIM_phenotype	Not_Orphanet_gene	13909	dgv	17032	2	Genes in OMIM without any phenotype
1	248519265	248528325	1_248519265_248528325	9061	1	248508073	248527337	ENSG00000188558	ENSG00000188558.7	ENST00000641804	ENST00000641804.1	ENSG00000188558.7	ENSG00000188558	NM_001013355.2	protein_coding	OR2G6	NA	Not_Orphanet_gene	8072	dgv	19265	2	Genes not presented in OMIM
2	45346796	45388695	2_45346796_45388695	41900	2	45388680	45611267	ENSG00000068784	ENSG00000068784.13	ENST00000263736	ENST00000263736.5	ENSG00000068784.13	ENSG00000068784	NM_018079.5	protein_coding	SRBD1	NA	Not_Orphanet_gene	15	dgv	222588	2	Genes not presented in OMIM
2	61368040	64822059	2_61368040_64822059	3454020	2	61187463	61471087	ENSG00000115464	ENSG00000115464.15	ENST00000398571	ENST00000398571.7	ENSG00000115464.15	ENSG00000115464	NM_014709.4	protein_coding	USP34	No_OMIM_phenotype	Not_Orphanet_gene	103047	dgv	283625	2	Genes in OMIM without any phenotype
2	85315319	85345310	2_85315319_85345310	29992	2	85341955	85354528	ENSG00000042445	ENSG00000042445.14	ENST00000295802	ENST00000295802.9	ENSG00000042445.14	ENSG00000042445	NM_017750.4	protein_coding	RETSAT	No_OMIM_phenotype	Not_Orphanet_gene	3355	dgv	12574	2	Genes in OMIM without any phenotype
2	85315869	85343825	2_85315869_85343825	27957	2	85341955	85354528	ENSG00000042445	ENSG00000042445.14	ENST00000295802	ENST00000295802.9	ENSG00000042445.14	ENSG00000042445	NM_017750.4	protein_coding	RETSAT	No_OMIM_phenotype	Not_Orphanet_gene	1870	dgv	12574	2	Genes in OMIM without any phenotype
2	85316764	85343205	2_85316764_85343205	26442	2	85341955	85354528	ENSG00000042445	ENSG00000042445.14	ENST00000295802	ENST00000295802.9	ENSG00000042445.14	ENSG00000042445	NM_017750.4	protein_coding	RETSAT	No_OMIM_phenotype	Not_Orphanet_gene	1250	dgv	12574	2	Genes in OMIM without any phenotype
2	85316774	85343173	2_85316774_85343173	26400	2	85341955	85354528	ENSG00000042445	ENSG00000042445.14	ENST00000295802	ENST00000295802.9	ENSG00000042445.14	ENSG00000042445	NM_017750.4	protein_coding	RETSAT	No_OMIM_phenotype	Not_Orphanet_gene	1218	dgv	12574	2	Genes in OMIM without any phenotype
2	85342891	85358702	2_85342891_85358702	15812	2	85341955	85354528	ENSG00000042445	ENSG00000042445.14	ENST00000295802	ENST00000295802.9	ENSG00000042445.14	ENSG00000042445	NM_017750.4	protein_coding	RETSAT	No_OMIM_phenotype	Not_Orphanet_gene	11637	dgv	12574	2	Genes in OMIM without any phenotype
2	85342891	85358702	2_85342891_85358702	15812	2	85354769	85391748	ENSG00000115459	ENSG00000115459.18	ENST00000409013	ENST00000409013.8	ENSG00000115459.18	ENSG00000115459	NM_001135022.2	protein_coding	ELMOD3	?Deafness, autosomal recessive 88, 615429 (3), Autosomal recessive; ?Deafness, autosomal dominant 81, 619500 (3), Autosomal dominant	Orphanet_gene	3933	dgv	36980	2	Genes in OMIM with at least one phenotype
2	86706307	86887943	2_86706307_86887943	181637	2	86505668	86721122	ENSG00000249884	ENSG00000249884.8	ENST00000604011	ENST00000604011.5	ENSG00000249884.8	ENSG00000249884		protein_coding	RNF103-CHMP3	NA	Not_Orphanet_gene	14815	dgv	215455	2	Genes not presented in OMIM
2	86775205	87058495	2_86775205_87058495	283291	2	86720291	86778041	ENSG00000153561	ENSG00000153561.13	ENST00000283632	ENST00000283632.5	ENSG00000153561.13	ENSG00000153561	NM_022780.4	protein_coding	RMND5A	No_OMIM_phenotype	Not_Orphanet_gene	2836	dgv	57751	2	Genes in OMIM without any phenotype
2	95761051	96022127	2_95761051_96022127	261077	2	96021946	96034916	ENSG00000186281	ENSG00000186281.13	ENST00000434632	ENST00000434632.6	ENSG00000186281.13	ENSG00000186281	NM_001321527.2	protein_coding	GPAT2	No_OMIM_phenotype	Not_Orphanet_gene	181	dgv	12971	2	Genes in OMIM without any phenotype
2	95793963	96030216	2_95793963_96030216	236254	2	96021946	96034916	ENSG00000186281	ENSG00000186281.13	ENST00000434632	ENST00000434632.6	ENSG00000186281.13	ENSG00000186281	NM_001321527.2	protein_coding	GPAT2	No_OMIM_phenotype	Not_Orphanet_gene	8270	dgv	12971	2	Genes in OMIM without any phenotype
2	97123796	97579882	2_97123796_97579882	456087	2	97113153	97264521	ENSG00000135976	ENSG00000135976.21	ENST00000420699	ENST00000420699.9	ENSG00000135976.21	ENSG00000135976	NM_001354587.1	protein_coding	ANKRD36	No_OMIM_phenotype	Not_Orphanet_gene	140725	dgv	151369	2	Genes in OMIM without any phenotype
2	97123796	97579882	2_97123796_97579882	456087	2	97492663	97589877	ENSG00000196912	ENSG00000196912.13	ENST00000359901	ENST00000359901.9	ENSG00000196912.13	ENSG00000196912	NM_001393939.1	protein_coding	ANKRD36B	NA	Not_Orphanet_gene	87219	dgv	97215	2	Genes not presented in OMIM
2	97138482	97565175	2_97138482_97565175	426694	2	97113153	97264521	ENSG00000135976	ENSG00000135976.21	ENST00000420699	ENST00000420699.9	ENSG00000135976.21	ENSG00000135976	NM_001354587.1	protein_coding	ANKRD36	No_OMIM_phenotype	Not_Orphanet_gene	126039	dgv	151369	2	Genes in OMIM without any phenotype
2	97138482	97565175	2_97138482_97565175	426694	2	97492663	97589877	ENSG00000196912	ENSG00000196912.13	ENST00000359901	ENST00000359901.9	ENSG00000196912.13	ENSG00000196912	NM_001393939.1	protein_coding	ANKRD36B	NA	Not_Orphanet_gene	72512	dgv	97215	2	Genes not presented in OMIM
2	97199286	97581211	2_97199286_97581211	381926	2	97113153	97264521	ENSG00000135976	ENSG00000135976.21	ENST00000420699	ENST00000420699.9	ENSG00000135976.21	ENSG00000135976	NM_001354587.1	protein_coding	ANKRD36	No_OMIM_phenotype	Not_Orphanet_gene	65235	dgv	151369	2	Genes in OMIM without any phenotype
2	97199286	97581211	2_97199286_97581211	381926	2	97492663	97589877	ENSG00000196912	ENSG00000196912.13	ENST00000359901	ENST00000359901.9	ENSG00000196912.13	ENSG00000196912	NM_001393939.1	protein_coding	ANKRD36B	NA	Not_Orphanet_gene	88548	dgv	97215	2	Genes not presented in OMIM
2	99001435	99852810	2_99001435_99852810	851376	2	98997261	99154942	ENSG00000135951	ENSG00000135951.16	ENST00000393483	ENST00000393483.8	ENSG00000135951.16	ENSG00000135951	NM_025244.4	protein_coding	TSGA10	?Spermatogenic failure 26, 617961 (3), Autosomal recessive	Not_Orphanet_gene	153507	dgv	157682	2	Genes in OMIM with at least one phenotype
2	99001435	99852810	2_99001435_99852810	851376	2	99545419	100142590	ENSG00000144218	ENSG00000144218.21	ENST00000672756	ENST00000672756.2	ENSG00000144218.21	ENSG00000144218	NM_001386135.1	protein_coding	AFF3	KINSSHIP syndrome, 619297 (3), Autosomal dominant	Orphanet_gene	307391	dgv	597172	2	Genes in OMIM with at least one phenotype
2	109945701	110088615	2_109945701_110088615	142915	2	110083870	110115822	ENSG00000144063	ENSG00000144063.4	ENST00000272462	ENST00000272462.3	ENSG00000144063.4	ENSG00000144063	NM_005434.5	protein_coding	MALL	No_OMIM_phenotype	Not_Orphanet_gene	4745	dgv	31953	2	Genes in OMIM without any phenotype
2	109975560	110095177	2_109975560_110095177	119618	2	110083870	110115822	ENSG00000144063	ENSG00000144063.4	ENST00000272462	ENST00000272462.3	ENSG00000144063.4	ENSG00000144063	NM_005434.5	protein_coding	MALL	No_OMIM_phenotype	Not_Orphanet_gene	11307	dgv	31953	2	Genes in OMIM without any phenotype
2	130125164	131553532	2_130125164_131553532	1428369	2	130073535	130129222	ENSG00000196604	ENSG00000196604.13	ENST00000409914	ENST00000409914.7	ENSG00000196604.13	ENSG00000196604	NM_001099771.2	protein_coding	POTEF	NA	Not_Orphanet_gene	4058	dgv	55688	2	Genes not presented in OMIM
2	130139181	130139923	2_130139181_130139923	743	2	130139287	130145112	ENSG00000152076	ENSG00000152076.19	ENST00000409943	ENST00000409943.8	ENSG00000152076.19	ENSG00000152076	NM_001258307.2	protein_coding	CCDC74B	NA	Not_Orphanet_gene	636	dgv	5826	2	Genes not presented in OMIM
2	136908185	139235533	2_136908185_139235533	2327349	2	136765545	137677718	ENSG00000144229	ENSG00000144229.13	ENST00000409968	ENST00000409968.6	ENSG00000144229.13	ENSG00000144229	NM_001316349.2	protein_coding	THSD7B	NA	Not_Orphanet_gene	769533	dgv	912174	2	Genes not presented in OMIM
2	151939875	156013254	2_151939875_156013254	4073380	2	151832771	152099044	ENSG00000182389	ENSG00000182389.20	ENST00000539935	ENST00000539935.7	ENSG00000182389.20	ENSG00000182389	NM_000726.5	protein_coding	CACNB4	{Epilepsy, juvenile myoclonic, susceptibility to, 6}, 607682 (3), Autosomal dominant; Episodic ataxia, type 5, 613855 (3), Autosomal dominant; {Epilepsy, idiopathic generalized, susceptibility to, 9}, 607682 (3), Autosomal dominant	Orphanet_gene	159169	dgv	266274	2	Genes in OMIM with at least one phenotype
2	224174491	227005381	2_224174491_227005381	2830891	2	227002714	227164205	ENSG00000081052	ENSG00000081052.14	ENST00000396625	ENST00000396625.5	ENSG00000081052.14	ENSG00000081052	NM_000092.5	protein_coding	COL4A4	Hematuria, familial benign, 1, 141200 (3), Autosomal dominant; Alport syndrome 2, autosomal recessive, 203780 (3), Autosomal recessive	Orphanet_gene	2667	dgv	161492	2	Genes in OMIM with at least one phenotype
2	226619501	227899802	2_226619501_227899802	1280302	2	227871631	227924344	ENSG00000123977	ENSG00000123977.10	ENST00000309931	ENST00000309931.3	ENSG00000123977.10	ENSG00000123977	NM_178821.3	protein_coding	DAW1	Ciliary dyskinesia, primary, 52, 620570 (3), Autosomal recessive	Not_Orphanet_gene	28171	dgv	52714	2	Genes in OMIM with at least one phenotype
2	233520002	233618408	2_233520002_233618408	98407	2	233475526	233566782	ENSG00000085982	ENSG00000085982.16	ENST00000678225	ENST00000678225.2	ENSG00000085982.16	ENSG00000085982	NM_001365479.2	protein_coding	USP40	No_OMIM_phenotype	Not_Orphanet_gene	46780	dgv	91257	2	Genes in OMIM without any phenotype
2	233520002	233618408	2_233520002_233618408	98407	2	233617633	233773300	ENSG00000242366	ENSG00000242366.4	ENST00000373450	ENST00000373450.5	ENSG00000242366.4	ENSG00000242366	NM_019076.5	protein_coding	UGT1A8	No_OMIM_phenotype	Not_Orphanet_gene	775	dgv	155668	2	Genes in OMIM without any phenotype
2	233562682	233577886	2_233562682_233577886	15205	2	233475526	233566782	ENSG00000085982	ENSG00000085982.16	ENST00000678225	ENST00000678225.2	ENSG00000085982.16	ENSG00000085982	NM_001365479.2	protein_coding	USP40	No_OMIM_phenotype	Not_Orphanet_gene	4100	dgv	91257	2	Genes in OMIM without any phenotype
2	233562708	233577886	2_233562708_233577886	15179	2	233475526	233566782	ENSG00000085982	ENSG00000085982.16	ENST00000678225	ENST00000678225.2	ENSG00000085982.16	ENSG00000085982	NM_001365479.2	protein_coding	USP40	No_OMIM_phenotype	Not_Orphanet_gene	4074	dgv	91257	2	Genes in OMIM without any phenotype
2	233562718	233577851	2_233562718_233577851	15134	2	233475526	233566782	ENSG00000085982	ENSG00000085982.16	ENST00000678225	ENST00000678225.2	ENSG00000085982.16	ENSG00000085982	NM_001365479.2	protein_coding	USP40	No_OMIM_phenotype	Not_Orphanet_gene	4064	dgv	91257	2	Genes in OMIM without any phenotype
2	233562758	233577886	2_233562758_233577886	15129	2	233475526	233566782	ENSG00000085982	ENSG00000085982.16	ENST00000678225	ENST00000678225.2	ENSG00000085982.16	ENSG00000085982	NM_001365479.2	protein_coding	USP40	No_OMIM_phenotype	Not_Orphanet_gene	4024	dgv	91257	2	Genes in OMIM without any phenotype
2	233565880	233577886	2_233565880_233577886	12007	2	233475526	233566782	ENSG00000085982	ENSG00000085982.16	ENST00000678225	ENST00000678225.2	ENSG00000085982.16	ENSG00000085982	NM_001365479.2	protein_coding	USP40	No_OMIM_phenotype	Not_Orphanet_gene	902	dgv	91257	2	Genes in OMIM without any phenotype
2	240643067	240731727	2_240643067_240731727	88661	2	240713767	240820219	ENSG00000130294	ENSG00000130294.18	ENST00000498729	ENST00000498729.9	ENSG00000130294.18	ENSG00000130294	NM_001244008.2	protein_coding	KIF1A	NESCAV syndrome, 614255 (3), Autosomal dominant; Neuropathy, hereditary sensory, type IIC, 614213 (3), Autosomal recessive; Spastic paraplegia 30, autosomal dominant, 610357 (3), Autosomal recessive, Autosomal dominant; Spastic paraplegia 30, autosomal recessive, 610357 (3), Autosomal recessive, Autosomal dominant	Orphanet_gene	17960	dgv	106453	2	Genes in OMIM with at least one phenotype
2	240680969	240693794	2_240680969_240693794	12826	2	240676418	240682885	ENSG00000185176	ENSG00000185176.13	ENST00000407834	ENST00000407834.4	ENSG00000185176.13	ENSG00000185176	NM_001102467.2	protein_coding	AQP12B	NA	Not_Orphanet_gene	1916	dgv	6468	2	Genes not presented in OMIM
2	240680969	240693794	2_240680969_240693794	12826	2	240691866	240698483	ENSG00000184945	ENSG00000184945.15	ENST00000337801	ENST00000337801.9	ENSG00000184945.15	ENSG00000184945	NM_198998.3	protein_coding	AQP12A	No_OMIM_phenotype	Not_Orphanet_gene	1928	dgv	6618	2	Genes in OMIM without any phenotype
2	240682452	240692768	2_240682452_240692768	10317	2	240676418	240682885	ENSG00000185176	ENSG00000185176.13	ENST00000407834	ENST00000407834.4	ENSG00000185176.13	ENSG00000185176	NM_001102467.2	protein_coding	AQP12B	NA	Not_Orphanet_gene	433	dgv	6468	2	Genes not presented in OMIM
2	240682452	240692768	2_240682452_240692768	10317	2	240691866	240698483	ENSG00000184945	ENSG00000184945.15	ENST00000337801	ENST00000337801.9	ENSG00000184945.15	ENSG00000184945	NM_198998.3	protein_coding	AQP12A	No_OMIM_phenotype	Not_Orphanet_gene	902	dgv	6618	2	Genes in OMIM without any phenotype
3	5111802	11290661	3_5111802_11290661	6178860	3	11272397	11557665	ENSG00000197548	ENSG00000197548.13	ENST00000693202	ENST00000693202.1	ENSG00000197548.13	ENSG00000197548	NM_001349232.2	protein_coding	ATG7	Spinocerebellar ataxia, autosomal recessive 31, 619422 (3), Autosomal recessive	Not_Orphanet_gene	18264	dgv	285269	2	Genes in OMIM with at least one phenotype
3	12111102	12859846	3_12111102_12859846	748745	3	12004388	12192032	ENSG00000157152	ENSG00000157152.17	ENST00000621198	ENST00000621198.5	ENSG00000157152.17	ENSG00000157152	NM_133625.6	protein_coding	SYN2	{Schizophrenia, susceptibility to}, 181500 (3), Autosomal dominant	Not_Orphanet_gene	80930	dgv	187645	2	Genes in OMIM with at least one phenotype
3	12111102	12859846	3_12111102_12859846	748745	3	12827446	12871916	ENSG00000289809	ENSG00000289809.2	ENST00000454887	ENST00000454887.1	ENSG00000289809.2	ENSG00000289809		protein_coding		NA	Not_Orphanet_gene	32400	dgv	44471	2	Genes not presented in OMIM
3	28311617	28396650	3_28311617_28396650	85034	3	28241619	28325142	ENSG00000187118	ENSG00000187118.14	ENST00000466830	ENST00000466830.6	ENSG00000187118.14	ENSG00000187118	NM_182523.2	protein_coding	CMC1	No_OMIM_phenotype	Not_Orphanet_gene	13525	dgv	83524	2	Genes in OMIM without any phenotype
3	28311617	28396650	3_28311617_28396650	85034	3	28348721	28526358	ENSG00000206559	ENSG00000206559.8	ENST00000383768	ENST00000383768.7	ENSG00000206559.8	ENSG00000206559	NM_001040432.4	protein_coding	ZCWPW2	NA	Not_Orphanet_gene	47929	dgv	177638	2	Genes not presented in OMIM
3	30496795	30859134	3_30496795_30859134	362340	3	30726197	30894661	ENSG00000144644	ENSG00000144644.15	ENST00000282538	ENST00000282538.10	ENSG00000144644.15	ENSG00000144644	NM_207359.3	protein_coding	GADL1	No_OMIM_phenotype	Not_Orphanet_gene	132937	dgv	168465	2	Genes in OMIM without any phenotype
3	33113927	33115459	3_33113927_33115459	1533	3	33114014	33147773	ENSG00000170275	ENSG00000170275.15	ENST00000320954	ENST00000320954.11	ENSG00000170275.15	ENSG00000170275	NM_006371.5	protein_coding	CRTAP	Osteogenesis imperfecta, type VII, 610682 (3), Autosomal recessive	Orphanet_gene	1445	dgv	33760	2	Genes in OMIM with at least one phenotype
3	38157317	38290490	3_38157317_38290490	133174	3	38282294	38318575	ENSG00000144671	ENSG00000144671.11	ENST00000448498	ENST00000448498.6	ENSG00000144671.11	ENSG00000144671	NM_001320033.2	protein_coding	SLC22A14	No_OMIM_phenotype	Not_Orphanet_gene	8196	dgv	36282	2	Genes in OMIM without any phenotype
3	100950457	102238701	3_100950457_102238701	1288245	3	100749156	100993421	ENSG00000154175	ENSG00000154175.19	ENST00000471714	ENST00000471714.6	ENSG00000154175.19	ENSG00000154175	NM_001375547.2	protein_coding	ABI3BP	No_OMIM_phenotype	Not_Orphanet_gene	42964	dgv	244266	2	Genes in OMIM without any phenotype
3	107965612	108056389	3_107965612_108056389	90778	3	108043091	108091031	ENSG00000196776	ENSG00000196776.17	ENST00000361309	ENST00000361309.6	ENSG00000196776.17	ENSG00000196776	NM_001777.4	protein_coding	CD47	No_OMIM_phenotype	Not_Orphanet_gene	13298	dgv	47941	2	Genes in OMIM without any phenotype
3	108007742	108052683	3_108007742_108052683	44942	3	108043091	108091031	ENSG00000196776	ENSG00000196776.17	ENST00000361309	ENST00000361309.6	ENSG00000196776.17	ENSG00000196776	NM_001777.4	protein_coding	CD47	No_OMIM_phenotype	Not_Orphanet_gene	9592	dgv	47941	2	Genes in OMIM without any phenotype
3	119798503	119819895	3_119798503_119819895	21393	3	119703076	119807570	ENSG00000285585	ENSG00000285585.1	ENST00000648112	ENST00000648112.1	ENSG00000285585.1	ENSG00000285585		protein_coding		NA	Not_Orphanet_gene	9067	dgv	104495	2	Genes not presented in OMIM
3	119798503	119819895	3_119798503_119819895	21393	3	119782101	119818487	ENSG00000144852	ENSG00000144852.20	ENST00000393716	ENST00000393716.8	ENSG00000144852.20	ENSG00000144852	NM_003889.4	protein_coding	NR1I2	No_OMIM_phenotype	Not_Orphanet_gene	19984	dgv	36387	2	Genes in OMIM without any phenotype
3	121190964	121858500	3_121190964_121858500	667537	3	120908205	121424761	ENSG00000145087	ENSG00000145087.14	ENST00000471454	ENST00000471454.6	ENSG00000145087.14	ENSG00000145087	NM_001308330.2	protein_coding	STXBP5L	No_OMIM_phenotype	Not_Orphanet_gene	233797	dgv	516557	2	Genes in OMIM without any phenotype
3	121190964	121858500	3_121190964_121858500	667537	3	121835209	121886526	ENSG00000145088	ENSG00000145088.9	ENST00000273668	ENST00000273668.7	ENSG00000145088.9	ENSG00000145088	NM_018456.6	protein_coding	EAF2	No_OMIM_phenotype	Not_Orphanet_gene	23291	dgv	51318	2	Genes in OMIM without any phenotype
3	121193584	121858337	3_121193584_121858337	664754	3	120908205	121424761	ENSG00000145087	ENSG00000145087.14	ENST00000471454	ENST00000471454.6	ENSG00000145087.14	ENSG00000145087	NM_001308330.2	protein_coding	STXBP5L	No_OMIM_phenotype	Not_Orphanet_gene	231177	dgv	516557	2	Genes in OMIM without any phenotype
3	121193584	121858337	3_121193584_121858337	664754	3	121835209	121886526	ENSG00000145088	ENSG00000145088.9	ENST00000273668	ENST00000273668.7	ENSG00000145088.9	ENSG00000145088	NM_018456.6	protein_coding	EAF2	No_OMIM_phenotype	Not_Orphanet_gene	23128	dgv	51318	2	Genes in OMIM without any phenotype
3	121492193	121886685	3_121492193_121886685	394493	3	121431431	121545988	ENSG00000051341	ENSG00000051341.15	ENST00000264233	ENST00000264233.6	ENSG00000051341.15	ENSG00000051341	NM_199420.4	protein_coding	POLQ	No_OMIM_phenotype	Not_Orphanet_gene	53795	dgv	114558	2	Genes in OMIM without any phenotype
3	125966603	125980782	3_125966603_125980782	14180	3	125969178	125983454	ENSG00000114547	ENSG00000114547.10	ENST00000514116	ENST00000514116.6	ENSG00000114547.10	ENSG00000114547	NM_001308313.2	protein_coding	ROPN1B	NA	Not_Orphanet_gene	11604	dgv	14277	2	Genes not presented in OMIM
3	126082562	126128932	3_126082562_126128932	46371	3	126006357	126084124	ENSG00000114544	ENSG00000114544.17	ENST00000360370	ENST00000360370.9	ENSG00000114544.17	ENSG00000114544	NM_017836.4	protein_coding	SLC41A3	No_OMIM_phenotype	Not_Orphanet_gene	1562	dgv	77768	2	Genes in OMIM without any phenotype
3	126082562	126128932	3_126082562_126128932	46371	3	126103570	126180586	ENSG00000144908	ENSG00000144908.14	ENST00000393434	ENST00000393434.7	ENSG00000144908.14	ENSG00000144908	NM_012190.4	protein_coding	ALDH1L1	No_OMIM_phenotype	Not_Orphanet_gene	25362	dgv	77017	2	Genes in OMIM without any phenotype
3	127817051	129001533	3_127817051_129001533	1184483	3	127689066	127822515	ENSG00000074416	ENSG00000074416.16	ENST00000265052	ENST00000265052.10	ENSG00000074416.16	ENSG00000074416	NM_007283.7	protein_coding	MGLL	No_OMIM_phenotype	Not_Orphanet_gene	5464	dgv	133450	2	Genes in OMIM without any phenotype
3	127817051	129001533	3_127817051_129001533	1184483	3	129001304	129040742	ENSG00000114654	ENSG00000114654.8	ENST00000683648	ENST00000683648.1	ENSG00000114654.8	ENSG00000114654	NM_001377500.1	protein_coding	EFCC1	NA	Not_Orphanet_gene	229	dgv	39439	2	Genes not presented in OMIM
3	128627799	128659336	3_128627799_128659336	31538	3	128619969	128650818	ENSG00000163902	ENSG00000163902.12	ENST00000296255	ENST00000296255.8	ENSG00000163902.12	ENSG00000163902	NM_002950.4	protein_coding	RPN1	No_OMIM_phenotype	Orphanet_gene	23019	dgv	30850	2	Genes in OMIM without any phenotype
3	128627926	128659576	3_128627926_128659576	31651	3	128619969	128650818	ENSG00000163902	ENSG00000163902.12	ENST00000296255	ENST00000296255.8	ENSG00000163902.12	ENSG00000163902	NM_002950.4	protein_coding	RPN1	No_OMIM_phenotype	Orphanet_gene	22892	dgv	30850	2	Genes in OMIM without any phenotype
3	169134647	178289115	3_169134647_178289115	9154469	3	169083507	169663712	ENSG00000085276	ENSG00000085276.19	ENST00000651503	ENST00000651503.2	ENSG00000085276.19	ENSG00000085276	NM_004991.4	protein_coding	MECOM	Radioulnar synostosis with amegakaryocytic thrombocytopenia 2, 616738 (3), Autosomal dominant	Orphanet_gene	529065	dgv	580206	2	Genes in OMIM with at least one phenotype
4	26411825	26436995	4_26411825_26436995	25171	4	26321014	26434923	ENSG00000168214	ENSG00000168214.22	ENST00000355476	ENST00000355476.8	ENSG00000168214.22	ENSG00000168214	NM_015874.6	protein_coding	RBPJ	Adams-Oliver syndrome 3, 614814 (3), Autosomal dominant	Orphanet_gene	23098	dgv	113910	2	Genes in OMIM with at least one phenotype
4	68783532	68935743	4_68783532_68935743	152212	4	68928463	68951804	ENSG00000135220	ENSG00000135220.11	ENST00000251566	ENST00000251566.9	ENSG00000135220.11	ENSG00000135220	NM_024743.4	protein_coding	UGT2A3	No_OMIM_phenotype	Not_Orphanet_gene	7280	dgv	23342	2	Genes in OMIM without any phenotype
4	73455262	76320445	4_73455262_76320445	2865184	4	73436221	73456174	ENSG00000081051	ENSG00000081051.8	ENST00000395792	ENST00000395792.7	ENSG00000081051.8	ENSG00000081051	NM_001134.3	protein_coding	AFP	[Hereditary persistence of alpha-fetoprotein], 615970 (3), Autosomal dominant; Alpha-fetoprotein deficiency, 615969 (3), Autosomal recessive	Orphanet_gene	912	dgv	19954	2	Genes in OMIM with at least one phenotype
4	73455262	76320445	4_73455262_76320445	2865184	4	76313039	76421141	ENSG00000163749	ENSG00000163749.18	ENST00000682701	ENST00000682701.1	ENSG00000163749.18	ENSG00000163749	NM_001394954.1	protein_coding	CCDC158	NA	Not_Orphanet_gene	7406	dgv	108103	2	Genes not presented in OMIM
4	74746924	78636095	4_74746924_78636095	3889172	4	74744759	74794523	ENSG00000174808	ENSG00000174808.12	ENST00000395743	ENST00000395743.8	ENSG00000174808.12	ENSG00000174808	NM_001729.4	protein_coding	BTC	No_OMIM_phenotype	Not_Orphanet_gene	47599	dgv	49765	2	Genes in OMIM without any phenotype
4	87888542	87976664	4_87888542_87976664	88123	4	87975714	87983411	ENSG00000118785	ENSG00000118785.15	ENST00000395080	ENST00000395080.8	ENSG00000118785.15	ENSG00000118785	NM_001040058.2	protein_coding	SPP1	No_OMIM_phenotype	Orphanet_gene	950	dgv	7698	2	Genes in OMIM without any phenotype
4	187918185	187997831	4_187918185_187997831	79647	4	187995771	188005046	ENSG00000179059	ENSG00000179059.10	ENST00000326866	ENST00000326866.5	ENSG00000179059.10	ENSG00000179059	NM_174900.5	protein_coding	ZFP42	No_OMIM_phenotype	Not_Orphanet_gene	2060	dgv	9276	2	Genes in OMIM without any phenotype
5	238275	1591638	5_238275_1591638	1353364	5	218320	257082	ENSG00000073578	ENSG00000073578.18	ENST00000264932	ENST00000264932.11	ENSG00000073578.18	ENSG00000073578	NM_004168.4	protein_coding	SDHA	Cardiomyopathy, dilated, 1GG, 613642 (3), Autosomal recessive; Mitochondrial complex II deficiency, nuclear type 1, 252011 (3), Autosomal recessive; Neurodegeneration with ataxia and late-onset optic atrophy, 619259 (3), Autosomal dominant; Pheochromocytoma/paraganglioma syndrome 5, 614165 (3), Autosomal dominant	Orphanet_gene	18807	dgv	38763	2	Genes in OMIM with at least one phenotype
5	255182	1573687	5_255182_1573687	1318506	5	218320	257082	ENSG00000073578	ENSG00000073578.18	ENST00000264932	ENST00000264932.11	ENSG00000073578.18	ENSG00000073578	NM_004168.4	protein_coding	SDHA	Cardiomyopathy, dilated, 1GG, 613642 (3), Autosomal recessive; Mitochondrial complex II deficiency, nuclear type 1, 252011 (3), Autosomal recessive; Neurodegeneration with ataxia and late-onset optic atrophy, 619259 (3), Autosomal dominant; Pheochromocytoma/paraganglioma syndrome 5, 614165 (3), Autosomal dominant	Orphanet_gene	1900	dgv	38763	2	Genes in OMIM with at least one phenotype
5	455785	956344	5_455785_956344	500560	5	443176	467290	ENSG00000180104	ENSG00000180104.16	ENST00000512944	ENST00000512944.6	ENSG00000180104.16	ENSG00000180104	NM_007277.5	protein_coding	EXOC3	No_OMIM_phenotype	Not_Orphanet_gene	11505	dgv	24115	2	Genes in OMIM without any phenotype
5	14808045	14875677	5_14808045_14875677	67633	5	14704800	14871778	ENSG00000154122	ENSG00000154122.14	ENST00000284268	ENST00000284268.8	ENSG00000154122.14	ENSG00000154122	NM_054027.6	protein_coding	ANKH	Chondrocalcinosis 2, 118600 (3), Autosomal dominant; Craniometaphyseal dysplasia, 123000 (3), Autosomal dominant	Orphanet_gene	63733	dgv	166979	2	Genes in OMIM with at least one phenotype
5	17603544	17604621	5_17603544_17604621	1078	5	17604183	17605910	ENSG00000283740	ENSG00000283740.2	ENST00000707170	ENST00000707170.2	ENSG00000283740.2	ENSG00000283740	NM_001423534.1	protein_coding	TAF11L11	NA	Not_Orphanet_gene	438	dgv	1728	2	Genes not presented in OMIM
5	37539786	43176642	5_37539786_43176642	5636857	5	37379318	37753435	ENSG00000082068	ENSG00000082068.9	ENST00000265107	ENST00000265107.9	ENSG00000082068.9	ENSG00000082068	NM_018034.4	protein_coding	WDR70	No_OMIM_phenotype	Not_Orphanet_gene	213649	dgv	374118	2	Genes in OMIM without any phenotype
5	56804955	56833027	5_56804955_56833027	28073	5	56815549	56896152	ENSG00000095015	ENSG00000095015.6	ENST00000399503	ENST00000399503.4	ENSG00000095015.6	ENSG00000095015	NM_005921.2	protein_coding	MAP3K1	46XY sex reversal 6, 613762 (3), Autosomal dominant	Orphanet_gene	17478	dgv	80604	2	Genes in OMIM with at least one phenotype
5	64430752	64515792	5_64430752_64515792	85041	5	64506015	64612319	ENSG00000186479	ENSG00000186479.5	ENST00000334025	ENST00000334025.3	ENSG00000186479.5	ENSG00000186479	NM_001029875.3	protein_coding	RGS7BP	No_OMIM_phenotype	Not_Orphanet_gene	9777	dgv	106305	2	Genes in OMIM without any phenotype
5	70041285	70084493	5_70041285_70084493	43209	5	70025251	70043113	ENSG00000205572	ENSG00000205572.11	ENST00000380750	ENST00000380750.8	ENSG00000205572.11	ENSG00000205572	NM_022978.3	protein_coding	SERF1B	NA	Not_Orphanet_gene	1828	dgv	17863	2	Genes not presented in OMIM
5	70384945	70996423	5_70384945_70996423	611479	5	70968166	71025339	ENSG00000249437	ENSG00000249437.8	ENST00000517649	ENST00000517649.6	ENSG00000249437.8	ENSG00000249437	NM_004536.3	protein_coding	NAIP	No_OMIM_phenotype	Orphanet_gene	28257	dgv	57174	2	Genes in OMIM without any phenotype
5	76705249	76714936	5_76705249_76714936	9688	5	76403285	76708132	ENSG00000145703	ENSG00000145703.17	ENST00000274364	ENST00000274364.11	ENSG00000145703.17	ENSG00000145703	NM_006633.5	protein_coding	IQGAP2	No_OMIM_phenotype	Not_Orphanet_gene	2883	dgv	304848	2	Genes in OMIM without any phenotype
5	77339476	78646081	5_77339476_78646081	1306606	5	77086732	77427124	ENSG00000284762	ENSG00000284762.1	ENST00000646262	ENST00000646262.1	ENSG00000284762.1	ENSG00000284762		protein_coding		NA	Orphanet_gene	87648	dgv	340393	2	Genes not presented in OMIM
5	77339476	78646081	5_77339476_78646081	1306606	5	77210680	77428256	ENSG00000113231	ENSG00000113231.14	ENST00000264917	ENST00000264917.10	ENSG00000113231.14	ENSG00000113231	NM_003719.5	protein_coding	PDE8B	Pigmented nodular adrenocortical disease, primary, 3, 614190 (3); Striatal degeneration, autosomal dominant, 609161 (3), Autosomal dominant	Orphanet_gene	88780	dgv	217577	2	Genes in OMIM with at least one phenotype
5	77339476	78646081	5_77339476_78646081	1306606	5	78485230	78648772	ENSG00000145685	ENSG00000145685.14	ENST00000380345	ENST00000380345.7	ENSG00000145685.14	ENSG00000145685	NM_005779.3	protein_coding	LHFPL2	No_OMIM_phenotype	Not_Orphanet_gene	160851	dgv	163543	2	Genes in OMIM without any phenotype
5	140990017	141095240	5_140990017_141095240	105224	5	140786140	141012347	ENSG00000204970	ENSG00000204970.10	ENST00000504120	ENST00000504120.4	ENSG00000204970.10	ENSG00000204970	NM_018900.4	protein_coding	PCDHA1	No_OMIM_phenotype	Not_Orphanet_gene	22330	dgv	226208	2	Genes in OMIM without any phenotype
5	140990017	141095240	5_140990017_141095240	105224	5	140794852	141012347	ENSG00000204969	ENSG00000204969.7	ENST00000526136	ENST00000526136.2	ENSG00000204969.7	ENSG00000204969	NM_018905.3	protein_coding	PCDHA2	No_OMIM_phenotype	Not_Orphanet_gene	22330	dgv	217496	2	Genes in OMIM without any phenotype
5	140990017	141095240	5_140990017_141095240	105224	5	140801057	141012347	ENSG00000255408	ENSG00000255408.4	ENST00000522353	ENST00000522353.3	ENSG00000255408.4	ENSG00000255408	NM_018906.3	protein_coding	PCDHA3	No_OMIM_phenotype	Not_Orphanet_gene	22330	dgv	211291	2	Genes in OMIM without any phenotype
5	140990017	141095240	5_140990017_141095240	105224	5	140807068	141012347	ENSG00000204967	ENSG00000204967.13	ENST00000530339	ENST00000530339.2	ENSG00000204967.13	ENSG00000204967	NM_018907.4	protein_coding	PCDHA4	No_OMIM_phenotype	Not_Orphanet_gene	22330	dgv	205280	2	Genes in OMIM without any phenotype
5	140990017	141095240	5_140990017_141095240	105224	5	140821613	141012347	ENSG00000204965	ENSG00000204965.9	ENST00000529859	ENST00000529859.2	ENSG00000204965.9	ENSG00000204965	NM_018908.3	protein_coding	PCDHA5	No_OMIM_phenotype	Not_Orphanet_gene	22330	dgv	190735	2	Genes in OMIM without any phenotype
5	140990017	141095240	5_140990017_141095240	105224	5	140827960	141012347	ENSG00000081842	ENSG00000081842.18	ENST00000529310	ENST00000529310.6	ENSG00000081842.18	ENSG00000081842	NM_018909.4	protein_coding	PCDHA6	No_OMIM_phenotype	Not_Orphanet_gene	22330	dgv	184388	2	Genes in OMIM without any phenotype
5	140990017	141095240	5_140990017_141095240	105224	5	140834269	141012347	ENSG00000204963	ENSG00000204963.6	ENST00000525929	ENST00000525929.2	ENSG00000204963.6	ENSG00000204963	NM_018910.3	protein_coding	PCDHA7	No_OMIM_phenotype	Not_Orphanet_gene	22330	dgv	178079	2	Genes in OMIM without any phenotype
5	140990017	141095240	5_140990017_141095240	105224	5	140841187	141012347	ENSG00000204962	ENSG00000204962.6	ENST00000531613	ENST00000531613.2	ENSG00000204962.6	ENSG00000204962	NM_018911.3	protein_coding	PCDHA8	No_OMIM_phenotype	Not_Orphanet_gene	22330	dgv	171161	2	Genes in OMIM without any phenotype
5	140990017	141095240	5_140990017_141095240	105224	5	140848382	141012347	ENSG00000204961	ENSG00000204961.7	ENST00000532602	ENST00000532602.2	ENSG00000204961.7	ENSG00000204961	NM_031857.2	protein_coding	PCDHA9	No_OMIM_phenotype	Not_Orphanet_gene	22330	dgv	163966	2	Genes in OMIM without any phenotype
5	140990017	141095240	5_140990017_141095240	105224	5	140855897	141012347	ENSG00000250120	ENSG00000250120.8	ENST00000307360	ENST00000307360.6	ENSG00000250120.8	ENSG00000250120	NM_018901.4	protein_coding	PCDHA10	No_OMIM_phenotype	Not_Orphanet_gene	22330	dgv	156451	2	Genes in OMIM without any phenotype
5	140990017	141095240	5_140990017_141095240	105224	5	140868957	141012347	ENSG00000249158	ENSG00000249158.7	ENST00000398640	ENST00000398640.7	ENSG00000249158.7	ENSG00000249158	NM_018902.5	protein_coding	PCDHA11	No_OMIM_phenotype	Not_Orphanet_gene	22330	dgv	143391	2	Genes in OMIM without any phenotype
5	140990017	141095240	5_140990017_141095240	105224	5	140875308	141012347	ENSG00000251664	ENSG00000251664.5	ENST00000398631	ENST00000398631.3	ENSG00000251664.5	ENSG00000251664	NM_018903.4	protein_coding	PCDHA12	No_OMIM_phenotype	Not_Orphanet_gene	22330	dgv	137040	2	Genes in OMIM without any phenotype
5	140990017	141095240	5_140990017_141095240	105224	5	140882124	141012347	ENSG00000239389	ENSG00000239389.8	ENST00000289272	ENST00000289272.3	ENSG00000239389.8	ENSG00000239389	NM_018904.3	protein_coding	PCDHA13	No_OMIM_phenotype	Not_Orphanet_gene	22330	dgv	130224	2	Genes in OMIM without any phenotype
5	140990017	141095240	5_140990017_141095240	105224	5	140926299	141012347	ENSG00000248383	ENSG00000248383.5	ENST00000253807	ENST00000253807.3	ENSG00000248383.5	ENSG00000248383	NM_018898.5	protein_coding	PCDHAC1	No_OMIM_phenotype	Not_Orphanet_gene	22330	dgv	86049	2	Genes in OMIM without any phenotype
5	140990017	141095240	5_140990017_141095240	105224	5	140966476	141012347	ENSG00000243232	ENSG00000243232.6	ENST00000289269	ENST00000289269.7	ENSG00000243232.6	ENSG00000243232	NM_018899.6	protein_coding	PCDHAC2	No_OMIM_phenotype	Not_Orphanet_gene	22330	dgv	45872	2	Genes in OMIM without any phenotype
5	140990017	141095240	5_140990017_141095240	105224	5	141094615	141098703	ENSG00000112852	ENSG00000112852.7	ENST00000194155	ENST00000194155.7	ENSG00000112852.7	ENSG00000112852	NM_018936.4	protein_coding	PCDHB2	No_OMIM_phenotype	Not_Orphanet_gene	625	dgv	4089	2	Genes in OMIM without any phenotype
5	167439473	168940435	5_167439473_168940435	1500963	5	166979029	168264157	ENSG00000145934	ENSG00000145934.17	ENST00000518659	ENST00000518659.6	ENSG00000145934.17	ENSG00000145934	NM_001395460.1	protein_coding	TENM2	No_OMIM_phenotype	Not_Orphanet_gene	824684	dgv	1285129	2	Genes in OMIM without any phenotype
5	167439473	168940435	5_167439473_168940435	1500963	5	168661740	169301139	ENSG00000184347	ENSG00000184347.16	ENST00000519560	ENST00000519560.6	ENSG00000184347.16	ENSG00000184347	NM_003062.4	protein_coding	SLIT3	No_OMIM_phenotype	Not_Orphanet_gene	278695	dgv	639400	2	Genes in OMIM without any phenotype
5	179595768	179696145	5_179595768_179696145	100378	5	179550554	179610012	ENSG00000176783	ENSG00000176783.15	ENST00000319449	ENST00000319449.9	ENSG00000176783.15	ENSG00000176783	NM_025158.5	protein_coding	RUFY1	No_OMIM_phenotype	Not_Orphanet_gene	14244	dgv	59459	2	Genes in OMIM without any phenotype
5	179602551	179651568	5_179602551_179651568	49018	5	179550554	179610012	ENSG00000176783	ENSG00000176783.15	ENST00000319449	ENST00000319449.9	ENSG00000176783.15	ENSG00000176783	NM_025158.5	protein_coding	RUFY1	No_OMIM_phenotype	Not_Orphanet_gene	7461	dgv	59459	2	Genes in OMIM without any phenotype
6	6312428	9433916	6_6312428_9433916	3121489	6	6144084	6320662	ENSG00000124491	ENSG00000124491.16	ENST00000264870	ENST00000264870.8	ENSG00000124491.16	ENSG00000124491	NM_000129.4	protein_coding	F13A1	Factor XIIIA deficiency, 613225 (3), Autosomal recessive; {Myocardial infarction, protection against}, 608446 (3); {Venous thrombosis, protection against}, 188050 (3), Autosomal dominant	Orphanet_gene	8234	dgv	176579	2	Genes in OMIM with at least one phenotype
6	6312430	9433891	6_6312430_9433891	3121462	6	6144084	6320662	ENSG00000124491	ENSG00000124491.16	ENST00000264870	ENST00000264870.8	ENSG00000124491.16	ENSG00000124491	NM_000129.4	protein_coding	F13A1	Factor XIIIA deficiency, 613225 (3), Autosomal recessive; {Myocardial infarction, protection against}, 608446 (3); {Venous thrombosis, protection against}, 188050 (3), Autosomal dominant	Orphanet_gene	8232	dgv	176579	2	Genes in OMIM with at least one phenotype
6	6312435	6328118	6_6312435_6328118	15684	6	6144084	6320662	ENSG00000124491	ENSG00000124491.16	ENST00000264870	ENST00000264870.8	ENSG00000124491.16	ENSG00000124491	NM_000129.4	protein_coding	F13A1	Factor XIIIA deficiency, 613225 (3), Autosomal recessive; {Myocardial infarction, protection against}, 608446 (3); {Venous thrombosis, protection against}, 188050 (3), Autosomal dominant	Orphanet_gene	8227	dgv	176579	2	Genes in OMIM with at least one phenotype
6	6312436	6328118	6_6312436_6328118	15683	6	6144084	6320662	ENSG00000124491	ENSG00000124491.16	ENST00000264870	ENST00000264870.8	ENSG00000124491.16	ENSG00000124491	NM_000129.4	protein_coding	F13A1	Factor XIIIA deficiency, 613225 (3), Autosomal recessive; {Myocardial infarction, protection against}, 608446 (3); {Venous thrombosis, protection against}, 188050 (3), Autosomal dominant	Orphanet_gene	8226	dgv	176579	2	Genes in OMIM with at least one phenotype
6	21598063	21598852	6_21598063_21598852	790	6	21593751	21598619	ENSG00000124766	ENSG00000124766.7	ENST00000244745	ENST00000244745.4	ENSG00000124766.7	ENSG00000124766	NM_003107.3	protein_coding	SOX4	Coffin-Siris syndrome 10, 618506 (3), Autosomal dominant	Orphanet_gene	556	dgv	4869	2	Genes in OMIM with at least one phenotype
6	49259554	49487599	6_49259554_49487599	228046	6	49463370	49493107	ENSG00000031691	ENSG00000031691.7	ENST00000335783	ENST00000335783.4	ENSG00000031691.7	ENSG00000031691	NM_018132.4	protein_coding	CENPQ	No_OMIM_phenotype	Not_Orphanet_gene	24229	dgv	29738	2	Genes in OMIM without any phenotype
6	83497669	83901105	6_83497669_83901105	403437	6	83859689	83967423	ENSG00000065615	ENSG00000065615.14	ENST00000369681	ENST00000369681.10	ENSG00000065615.14	ENSG00000065615	NM_016230.4	protein_coding	CYB5R4	No_OMIM_phenotype	Not_Orphanet_gene	41416	dgv	107735	2	Genes in OMIM without any phenotype
6	83497705	83901084	6_83497705_83901084	403380	6	83859689	83967423	ENSG00000065615	ENSG00000065615.14	ENST00000369681	ENST00000369681.10	ENSG00000065615.14	ENSG00000065615	NM_016230.4	protein_coding	CYB5R4	No_OMIM_phenotype	Not_Orphanet_gene	41395	dgv	107735	2	Genes in OMIM without any phenotype
6	127237980	127276127	6_127237980_127276127	38148	6	127266864	127288562	ENSG00000118518	ENSG00000118518.17	ENST00000368314	ENST00000368314.6	ENSG00000118518.17	ENSG00000118518	NM_001242850.2	protein_coding	RNF146	No_OMIM_phenotype	Not_Orphanet_gene	9263	dgv	21699	2	Genes in OMIM without any phenotype
6	149969634	150004209	6_149969634_150004209	34576	6	149963943	149973715	ENSG00000111981	ENSG00000111981.5	ENST00000229708	ENST00000229708.4	ENSG00000111981.5	ENSG00000111981	NM_025218.4	protein_coding	ULBP1	No_OMIM_phenotype	Not_Orphanet_gene	4081	dgv	9773	2	Genes in OMIM without any phenotype
6	154330093	154371925	6_154330093_154371925	41833	6	154154496	154356803	ENSG00000074706	ENSG00000074706.14	ENST00000367220	ENST00000367220.9	ENSG00000074706.14	ENSG00000074706	NM_001130700.2	protein_coding	IPCEF1	No_OMIM_phenotype	Not_Orphanet_gene	26710	dgv	202308	2	Genes in OMIM without any phenotype
6	168655689	168694695	6_168655689_168694695	39007	6	168441184	168667992	ENSG00000112562	ENSG00000112562.20	ENST00000356284	ENST00000356284.7	ENSG00000112562.20	ENSG00000112562	NM_001166412.2	protein_coding	SMOC2	Dentin dysplasia, type I, with microdontia and misshapen teeth, 125400 (3), Autosomal recessive	Orphanet_gene	12303	dgv	226809	2	Genes in OMIM with at least one phenotype
7	5942683	6820874	7_5942683_6820874	878192	7	5926136	5970689	ENSG00000155026	ENSG00000155026.17	ENST00000404406	ENST00000404406.6	ENSG00000155026.17	ENSG00000155026	NM_173565.5	protein_coding	RSPH10B	NA	Not_Orphanet_gene	28006	dgv	44554	2	Genes not presented in OMIM
7	5942683	6820874	7_5942683_6820874	878192	7	6798937	6826275	ENSG00000146574	ENSG00000146574.16	ENST00000316731	ENST00000316731.13	ENSG00000146574.16	ENSG00000146574	NM_198097.5	protein_coding	CCZ1B	NA	Not_Orphanet_gene	21937	dgv	27339	2	Genes not presented in OMIM
7	5997691	6705136	7_5997691_6705136	707446	7	5970925	6009049	ENSG00000122512	ENSG00000122512.17	ENST00000265849	ENST00000265849.12	ENSG00000122512.17	ENSG00000122512	NM_000535.7	protein_coding	PMS2	Lynch syndrome 4, 614337 (3); Mismatch repair cancer syndrome 4, 619101 (3), Autosomal recessive	Orphanet_gene	11358	dgv	38125	2	Genes in OMIM with at least one phenotype
7	5997691	6705136	7_5997691_6705136	707446	7	6688433	6706947	ENSG00000164631	ENSG00000164631.19	ENST00000405858	ENST00000405858.6	ENSG00000164631.19	ENSG00000164631	NM_016265.4	protein_coding	ZNF12	No_OMIM_phenotype	Not_Orphanet_gene	16703	dgv	18515	2	Genes in OMIM without any phenotype
7	21843127	27810360	7_21843127_27810360	5967234	7	21543039	21901839	ENSG00000105877	ENSG00000105877.19	ENST00000409508	ENST00000409508.8	ENSG00000105877.19	ENSG00000105877	NM_001277115.2	protein_coding	DNAH11	Ciliary dyskinesia, primary, 7, with or without situs inversus, 611884 (3), Autosomal recessive	Orphanet_gene	58712	dgv	358801	2	Genes in OMIM with at least one phenotype
7	21843127	27810360	7_21843127_27810360	5967234	7	27740162	27829767	ENSG00000106052	ENSG00000106052.14	ENST00000396319	ENST00000396319.7	ENSG00000106052.14	ENSG00000106052	NM_006024.7	protein_coding	TAX1BP1	No_OMIM_phenotype	Not_Orphanet_gene	70198	dgv	89606	2	Genes in OMIM without any phenotype
7	32819357	34943575	7_32819357_34943575	2124219	7	34928881	35037485	ENSG00000173852	ENSG00000173852.16	ENST00000638088	ENST00000638088.2	ENSG00000173852.16	ENSG00000173852	NM_001366673.1	protein_coding	DPY19L1	No_OMIM_phenotype	Not_Orphanet_gene	14694	dgv	108605	2	Genes in OMIM without any phenotype
7	55958624	55972944	7_55958624_55972944	14321	7	55964585	56000179	ENSG00000146729	ENSG00000146729.10	ENST00000322090	ENST00000322090.8	ENSG00000146729.10	ENSG00000146729	NM_001483.3	protein_coding	NIPSNAP2	No_OMIM_phenotype	Not_Orphanet_gene	8359	dgv	35595	2	Genes in OMIM without any phenotype
7	67048074	72779443	7_67048074_72779443	5731370	7	66996833	67239514	ENSG00000198874	ENSG00000198874.14	ENST00000359626	ENST00000359626.10	ENSG00000198874.14	ENSG00000198874	NM_018264.4	protein_coding	TYW1	No_OMIM_phenotype	Not_Orphanet_gene	191440	dgv	242682	2	Genes in OMIM without any phenotype
7	67048074	72779443	7_67048074_72779443	5731370	7	72574513	72828200	ENSG00000277149	ENSG00000277149.5	ENST00000620995	ENST00000620995.5	ENSG00000277149.5	ENSG00000277149	NM_001145440.3	protein_coding	TYW1B	NA	Not_Orphanet_gene	204930	dgv	253688	2	Genes not presented in OMIM
7	74806391	75102519	7_74806391_75102519	296129	7	74796150	74890585	ENSG00000289346	ENSG00000289346.1	ENST00000625377	ENST00000625377.3	ENSG00000289346.1	ENSG00000289346		protein_coding		NA	Not_Orphanet_gene	84194	dgv	94436	2	Genes not presented in OMIM
7	74806391	75102519	7_74806391_75102519	296129	7	74796151	74851605	ENSG00000196275	ENSG00000196275.16	ENST00000451013	ENST00000451013.7	ENSG00000196275.16	ENSG00000196275	NM_173537.5	protein_coding	GTF2IRD2	No_OMIM_phenotype	Orphanet_gene	45214	dgv	55455	2	Genes in OMIM without any phenotype
7	74806391	75102519	7_74806391_75102519	296129	7	75092590	75149817	ENSG00000174428	ENSG00000174428.19	ENST00000472837	ENST00000472837.7	ENSG00000174428.19	ENSG00000174428	NM_001003795.3	protein_coding	GTF2IRD2B	No_OMIM_phenotype	Not_Orphanet_gene	9929	dgv	57228	2	Genes in OMIM without any phenotype
7	76401319	76659954	7_76401319_76659954	258636	7	76389337	76409697	ENSG00000146700	ENSG00000146700.9	ENST00000275560	ENST00000275560.4	ENSG00000146700.9	ENSG00000146700	NM_080744.2	protein_coding	SSC4D	No_OMIM_phenotype	Not_Orphanet_gene	8378	dgv	20361	2	Genes in OMIM without any phenotype
7	99925190	99936027	7_99925190_99936027	10838	7	99923266	99929620	ENSG00000176402	ENSG00000176402.6	ENST00000312891	ENST00000312891.3	ENSG00000176402.6	ENSG00000176402	NM_181538.3	protein_coding	GJC3	No_OMIM_phenotype	Not_Orphanet_gene	4430	dgv	6355	2	Genes in OMIM without any phenotype
7	99925270	99936037	7_99925270_99936037	10768	7	99923266	99929620	ENSG00000176402	ENSG00000176402.6	ENST00000312891	ENST00000312891.3	ENSG00000176402.6	ENSG00000176402	NM_181538.3	protein_coding	GJC3	No_OMIM_phenotype	Not_Orphanet_gene	4350	dgv	6355	2	Genes in OMIM without any phenotype
7	143590682	143871332	7_143590682_143871332	280651	7	143851375	143902176	ENSG00000198420	ENSG00000198420.10	ENST00000479870	ENST00000479870.6	ENSG00000198420.10	ENSG00000198420	NM_014719.3	protein_coding	TCAF1	No_OMIM_phenotype	Not_Orphanet_gene	19957	dgv	50802	2	Genes in OMIM without any phenotype
7	144238233	144312745	7_144238233_144312745	74513	7	144228244	144239605	ENSG00000212807	ENSG00000212807.3	ENST00000641810	ENST00000641810.1	ENSG00000212807.3	ENSG00000212807	NM_001001802.3	protein_coding	OR2A42	NA	Not_Orphanet_gene	1372	dgv	11362	2	Genes not presented in OMIM
7	144238233	144312745	7_144238233_144312745	74513	7	144312419	144322737	ENSG00000221970	ENSG00000221970.4	ENST00000641044	ENST00000641044.2	ENSG00000221970.4	ENSG00000221970	NM_001005287.2	protein_coding	OR2A1	NA	Not_Orphanet_gene	326	dgv	10319	2	Genes not presented in OMIM
7	149937183	154159803	7_149937183_154159803	4222621	7	154052398	154894285	ENSG00000130226	ENSG00000130226.18	ENST00000377770	ENST00000377770.8	ENSG00000130226.18	ENSG00000130226	NM_130797.4	protein_coding	DPP6	Intellectual developmental disorder, autosomal dominant 33, 616311 (3), Autosomal dominant; {Ventricular fibrillation, paroxysmal familial, 2}, 612956 (3), Autosomal dominant	Orphanet_gene	107405	dgv	841888	2	Genes in OMIM with at least one phenotype
7	149945315	154151634	7_149945315_154151634	4206320	7	154052398	154894285	ENSG00000130226	ENSG00000130226.18	ENST00000377770	ENST00000377770.8	ENSG00000130226.18	ENSG00000130226	NM_130797.4	protein_coding	DPP6	Intellectual developmental disorder, autosomal dominant 33, 616311 (3), Autosomal dominant; {Ventricular fibrillation, paroxysmal familial, 2}, 612956 (3), Autosomal dominant	Orphanet_gene	99236	dgv	841888	2	Genes in OMIM with at least one phenotype
7	150003336	154093673	7_150003336_154093673	4090338	7	154052398	154894285	ENSG00000130226	ENSG00000130226.18	ENST00000377770	ENST00000377770.8	ENSG00000130226.18	ENSG00000130226	NM_130797.4	protein_coding	DPP6	Intellectual developmental disorder, autosomal dominant 33, 616311 (3), Autosomal dominant; {Ventricular fibrillation, paroxysmal familial, 2}, 612956 (3), Autosomal dominant	Orphanet_gene	41275	dgv	841888	2	Genes in OMIM with at least one phenotype
7	157449642	157758815	7_157449642_157758815	309174	7	157539056	158587823	ENSG00000155093	ENSG00000155093.20	ENST00000389418	ENST00000389418.9	ENSG00000155093.20	ENSG00000155093	NM_002847.5	protein_coding	PTPRN2	No_OMIM_phenotype	Not_Orphanet_gene	219759	dgv	1048768	2	Genes in OMIM without any phenotype
7	159133024	159163921	7_159133024_159163921	30898	7	159028175	159144867	ENSG00000106018	ENSG00000106018.14	ENST00000262178	ENST00000262178.7	ENSG00000106018.14	ENSG00000106018	NM_003382.5	protein_coding	VIPR2	No_OMIM_phenotype	Not_Orphanet_gene	11843	dgv	116693	2	Genes in OMIM without any phenotype
7	159133144	159163839	7_159133144_159163839	30696	7	159028175	159144867	ENSG00000106018	ENSG00000106018.14	ENST00000262178	ENST00000262178.7	ENSG00000106018.14	ENSG00000106018	NM_003382.5	protein_coding	VIPR2	No_OMIM_phenotype	Not_Orphanet_gene	11723	dgv	116693	2	Genes in OMIM without any phenotype
7	159133193	159159006	7_159133193_159159006	25814	7	159028175	159144867	ENSG00000106018	ENSG00000106018.14	ENST00000262178	ENST00000262178.7	ENSG00000106018.14	ENSG00000106018	NM_003382.5	protein_coding	VIPR2	No_OMIM_phenotype	Not_Orphanet_gene	11674	dgv	116693	2	Genes in OMIM without any phenotype
8	7507458	7813765	8_7507458_7813765	306308	8	7495911	7509311	ENSG00000198129	ENSG00000198129.3	ENST00000355602	ENST00000355602.3	ENSG00000198129.3	ENSG00000198129	NM_001040705.2	protein_coding	DEFB107B	NA	Not_Orphanet_gene	1853	dgv	13401	2	Genes not presented in OMIM
8	7507458	7813765	8_7507458_7813765	306308	8	7811720	7815716	ENSG00000186572	ENSG00000186572.2	ENST00000335021	ENST00000335021.2	ENSG00000186572.2	ENSG00000186572	NM_001037668.1	protein_coding	DEFB107A	NA	Not_Orphanet_gene	2045	dgv	3997	2	Genes not presented in OMIM
8	15530084	15541838	8_15530084_15541838	11755	8	15540263	15766638	ENSG00000104723	ENSG00000104723.21	ENST00000503731	ENST00000503731.6	ENSG00000104723.21	ENSG00000104723	NM_006765.4	protein_coding	TUSC3	Intellectual developmental disorder, autosomal recessive 7, 611093 (3), Autosomal recessive	Orphanet_gene	1575	dgv	226376	2	Genes in OMIM with at least one phenotype
8	23112723	23153757	8_23112723_23153757	41035	8	23084403	23115536	ENSG00000284956	ENSG00000284956.1	ENST00000520607	ENST00000520607.1	ENSG00000284956.1	ENSG00000284956		protein_coding		NA	Not_Orphanet_gene	2813	dgv	31134	2	Genes not presented in OMIM
8	23112723	23153757	8_23112723_23153757	41035	8	23102921	23117445	ENSG00000173535	ENSG00000173535.15	ENST00000356864	ENST00000356864.4	ENSG00000173535.15	ENSG00000173535	NM_003841.5	protein_coding	TNFRSF10C	No_OMIM_phenotype	Not_Orphanet_gene	4722	dgv	14525	2	Genes in OMIM without any phenotype
8	23112723	23153757	8_23112723_23153757	41035	8	23135588	23164027	ENSG00000173530	ENSG00000173530.6	ENST00000312584	ENST00000312584.4	ENSG00000173530.6	ENSG00000173530	NM_003840.5	protein_coding	TNFRSF10D	No_OMIM_phenotype	Not_Orphanet_gene	18169	dgv	28440	2	Genes in OMIM without any phenotype
8	23119299	23219597	8_23119299_23219597	100299	8	23190452	23225102	ENSG00000104689	ENSG00000104689.10	ENST00000221132	ENST00000221132.8	ENSG00000104689.10	ENSG00000104689	NM_003844.4	protein_coding	TNFRSF10A	No_OMIM_phenotype	Not_Orphanet_gene	29145	dgv	34651	2	Genes in OMIM without any phenotype
8	43186933	43792550	8_43186933_43792550	605618	8	43140464	43202855	ENSG00000165102	ENSG00000165102.15	ENST00000379644	ENST00000379644.9	ENSG00000165102.15	ENSG00000165102	NM_152419.3	protein_coding	HGSNAT	Mucopolysaccharidosis type IIIC (Sanfilippo C), 252930 (3), Autosomal recessive; Retinitis pigmentosa 73, 616544 (3), Autosomal recessive	Orphanet_gene	15922	dgv	62392	2	Genes in OMIM with at least one phenotype
8	73971295	73984479	8_73971295_73984479	13185	8	73945119	73972191	ENSG00000154582	ENSG00000154582.18	ENST00000520242	ENST00000520242.6	ENSG00000154582.18	ENSG00000154582	NM_005648.4	protein_coding	ELOC	No_OMIM_phenotype	Not_Orphanet_gene	896	dgv	27073	2	Genes in OMIM without any phenotype
8	143212047	143216552	8_143212047_143216552	4506	8	143213218	143217170	ENSG00000277494	ENSG00000277494.2	ENST00000622500	ENST00000622500.2	ENSG00000277494.2	ENSG00000277494	NM_178172.6	protein_coding	GPIHBP1	Hyperlipoproteinemia, type 1D, 615947 (3), Autosomal recessive	Orphanet_gene	3334	dgv	3953	2	Genes in OMIM with at least one phenotype
8	143212075	143216280	8_143212075_143216280	4206	8	143213218	143217170	ENSG00000277494	ENSG00000277494.2	ENST00000622500	ENST00000622500.2	ENSG00000277494.2	ENSG00000277494	NM_178172.6	protein_coding	GPIHBP1	Hyperlipoproteinemia, type 1D, 615947 (3), Autosomal recessive	Orphanet_gene	3062	dgv	3953	2	Genes in OMIM with at least one phenotype
8	144682140	144695220	8_144682140_144695220	13081	8	144529179	144685846	ENSG00000147799	ENSG00000147799.12	ENST00000377307	ENST00000377307.7	ENSG00000147799.12	ENSG00000147799	NM_025251.3	protein_coding	ARHGAP39	No_OMIM_phenotype	Not_Orphanet_gene	3706	dgv	156668	2	Genes in OMIM without any phenotype
9	33572470	38572088	9_33572470_38572088	4999619	9	33524251	33573013	ENSG00000230453	ENSG00000230453.11	ENST00000684830	ENST00000684830.1	ENSG00000230453.11	ENSG00000230453	NM_001393611.1	protein_coding	ANKRD18B	No_OMIM_phenotype	Not_Orphanet_gene	543	dgv	48763	2	Genes in OMIM without any phenotype
9	33572470	38572088	9_33572470_38572088	4999619	9	38571364	38620596	ENSG00000180071	ENSG00000180071.21	ENST00000399703	ENST00000399703.6	ENSG00000180071.21	ENSG00000180071	NM_147195.4	protein_coding	ANKRD18A	No_OMIM_phenotype	Not_Orphanet_gene	724	dgv	49233	2	Genes in OMIM without any phenotype
9	77409474	77482940	9_77409474_77482940	73467	9	77177534	77421537	ENSG00000197969	ENSG00000197969.14	ENST00000360280	ENST00000360280.8	ENSG00000197969.14	ENSG00000197969	NM_033305.3	protein_coding	VPS13A	Choreoacanthocytosis, 200150 (3), Autosomal recessive	Orphanet_gene	12063	dgv	244004	2	Genes in OMIM with at least one phenotype
9	77409474	77482940	9_77409474_77482940	73467	9	77423079	77648322	ENSG00000156049	ENSG00000156049.7	ENST00000341700	ENST00000341700.7	ENSG00000156049.7	ENSG00000156049	NM_004297.4	protein_coding	GNA14	No_OMIM_phenotype	Orphanet_gene	59861	dgv	225244	2	Genes in OMIM without any phenotype
9	83897001	85836347	9_83897001_85836347	1939347	9	83834099	83921432	ENSG00000165115	ENSG00000165115.15	ENST00000297814	ENST00000297814.7	ENSG00000165115.15	ENSG00000165115	NM_017576.4	protein_coding	KIF27	No_OMIM_phenotype	Not_Orphanet_gene	24431	dgv	87334	2	Genes in OMIM without any phenotype
9	86353829	87427388	9_86353829_87427388	1073560	9	86287733	86354410	ENSG00000083223	ENSG00000083223.18	ENST00000375963	ENST00000375963.8	ENSG00000083223.18	ENSG00000083223	NM_024617.4	protein_coding	TUT7	No_OMIM_phenotype	Not_Orphanet_gene	581	dgv	66678	2	Genes in OMIM without any phenotype
9	94386257	97001907	9_94386257_97001907	2615651	9	94374569	94461042	ENSG00000148110	ENSG00000148110.17	ENST00000375344	ENST00000375344.8	ENSG00000148110.17	ENSG00000148110	NM_032558.3	protein_coding	MFSD14B	No_OMIM_phenotype	Not_Orphanet_gene	74785	dgv	86474	2	Genes in OMIM without any phenotype
9	94603488	94696351	9_94603488_94696351	92864	9	94603133	94639518	ENSG00000165140	ENSG00000165140.12	ENST00000375326	ENST00000375326.9	ENSG00000165140.12	ENSG00000165140	NM_000507.4	protein_coding	FBP1	Fructose-1,6-bisphosphatase deficiency, 229700 (3), Autosomal recessive	Orphanet_gene	36030	dgv	36386	2	Genes in OMIM with at least one phenotype
9	109761056	109808657	9_109761056_109808657	47602	9	109780198	110172512	ENSG00000157654	ENSG00000157654.19	ENST00000374530	ENST00000374530.8	ENSG00000157654.19	ENSG00000157654	NM_007203.5	protein_coding	PALM2AKAP2	No_OMIM_phenotype	Not_Orphanet_gene	28459	dgv	392315	2	Genes in OMIM without any phenotype
9	114584334	114620106	9_114584334_114620106	35773	9	114611291	114646422	ENSG00000157693	ENSG00000157693.15	ENST00000288502	ENST00000288502.9	ENSG00000157693.15	ENSG00000157693	NM_153045.4	protein_coding	TMEM268	NA	Not_Orphanet_gene	8815	dgv	35132	2	Genes not presented in OMIM
9	123937737	124030780	9_123937737_124030780	93044	9	124011768	124033301	ENSG00000106689	ENSG00000106689.11	ENST00000373615	ENST00000373615.9	ENSG00000106689.11	ENSG00000106689	NM_004789.4	protein_coding	LHX2	No_OMIM_phenotype	Not_Orphanet_gene	19012	dgv	21534	2	Genes in OMIM without any phenotype
9	123987291	124020726	9_123987291_124020726	33436	9	124011768	124033301	ENSG00000106689	ENSG00000106689.11	ENST00000373615	ENST00000373615.9	ENSG00000106689.11	ENSG00000106689	NM_004789.4	protein_coding	LHX2	No_OMIM_phenotype	Not_Orphanet_gene	8958	dgv	21534	2	Genes in OMIM without any phenotype
9	137289724	137332631	9_137289724_137332631	42908	9	137306896	137423162	ENSG00000187609	ENSG00000187609.16	ENST00000340951	ENST00000340951.9	ENSG00000187609.16	ENSG00000187609	NM_017820.5	protein_coding	EXD3	NA	Not_Orphanet_gene	25735	dgv	116267	2	Genes not presented in OMIM
10	4969376	4998400	10_4969376_4998400	29025	10	4963415	4983283	ENSG00000187134	ENSG00000187134.14	ENST00000380872	ENST00000380872.9	ENSG00000187134.14	ENSG00000187134	NM_001353.6	protein_coding	AKR1C1	No_OMIM_phenotype	Not_Orphanet_gene	13907	dgv	19869	2	Genes in OMIM without any phenotype
10	4969376	4998400	10_4969376_4998400	29025	10	4987775	5003857	ENSG00000151632	ENSG00000151632.18	ENST00000380753	ENST00000380753.9	ENSG00000151632.18	ENSG00000151632	NM_001393392.1	protein_coding	AKR1C2	46XY sex reversal 8, 614279 (3), Autosomal recessive	Orphanet_gene	10625	dgv	16083	2	Genes in OMIM with at least one phenotype
10	4973904	4994173	10_4973904_4994173	20270	10	4963415	4983283	ENSG00000187134	ENSG00000187134.14	ENST00000380872	ENST00000380872.9	ENSG00000187134.14	ENSG00000187134	NM_001353.6	protein_coding	AKR1C1	No_OMIM_phenotype	Not_Orphanet_gene	9379	dgv	19869	2	Genes in OMIM without any phenotype
10	4973904	4994173	10_4973904_4994173	20270	10	4987775	5003857	ENSG00000151632	ENSG00000151632.18	ENST00000380753	ENST00000380753.9	ENSG00000151632.18	ENSG00000151632	NM_001393392.1	protein_coding	AKR1C2	46XY sex reversal 8, 614279 (3), Autosomal recessive	Orphanet_gene	6398	dgv	16083	2	Genes in OMIM with at least one phenotype
10	4973913	4994163	10_4973913_4994163	20251	10	4963415	4983283	ENSG00000187134	ENSG00000187134.14	ENST00000380872	ENST00000380872.9	ENSG00000187134.14	ENSG00000187134	NM_001353.6	protein_coding	AKR1C1	No_OMIM_phenotype	Not_Orphanet_gene	9370	dgv	19869	2	Genes in OMIM without any phenotype
10	4973913	4994163	10_4973913_4994163	20251	10	4987775	5003857	ENSG00000151632	ENSG00000151632.18	ENST00000380753	ENST00000380753.9	ENSG00000151632.18	ENSG00000151632	NM_001393392.1	protein_coding	AKR1C2	46XY sex reversal 8, 614279 (3), Autosomal recessive	Orphanet_gene	6388	dgv	16083	2	Genes in OMIM with at least one phenotype
10	4980781	4985361	10_4980781_4985361	4581	10	4963415	4983283	ENSG00000187134	ENSG00000187134.14	ENST00000380872	ENST00000380872.9	ENSG00000187134.14	ENSG00000187134	NM_001353.6	protein_coding	AKR1C1	No_OMIM_phenotype	Not_Orphanet_gene	2502	dgv	19869	2	Genes in OMIM without any phenotype
10	6148374	7383204	10_6148374_7383204	1234831	10	7158624	7411034	ENSG00000198879	ENSG00000198879.13	ENST00000397167	ENST00000397167.6	ENSG00000198879.13	ENSG00000198879	NM_001387889.1	protein_coding	SFMBT2	No_OMIM_phenotype	Not_Orphanet_gene	224580	dgv	252411	2	Genes in OMIM without any phenotype
10	25448170	26972109	10_25448170_26972109	1523940	10	25175001	25602229	ENSG00000151025	ENSG00000151025.11	ENST00000376351	ENST00000376351.4	ENSG00000151025.11	ENSG00000151025	NM_020752.3	protein_coding	GPR158	No_OMIM_phenotype	Not_Orphanet_gene	154059	dgv	427229	2	Genes in OMIM without any phenotype
10	29512272	30672177	10_29512272_30672177	1159906	10	29457338	29634971	ENSG00000197321	ENSG00000197321.16	ENST00000355867	ENST00000355867.9	ENSG00000197321.16	ENSG00000197321	NM_021738.3	protein_coding	SVIL	Myofibrillar myopathy 10, 619040 (3), Autosomal recessive	Not_Orphanet_gene	122699	dgv	177634	2	Genes in OMIM with at least one phenotype
10	37061793	37149088	10_37061793_37149088	87296	10	37125598	37232567	ENSG00000148513	ENSG00000148513.20	ENST00000361713	ENST00000361713.2	ENSG00000148513.20	ENSG00000148513	NM_052997.3	protein_coding	ANKRD30A	No_OMIM_phenotype	Not_Orphanet_gene	23490	dgv	106970	2	Genes in OMIM without any phenotype
10	45707488	45764793	10_45707488_45764793	57306	10	45727266	45792964	ENSG00000172661	ENSG00000172661.20	ENST00000623400	ENST00000623400.4	ENSG00000172661.20	ENSG00000172661	NM_001330074.2	protein_coding	WASHC2C	No_OMIM_phenotype	Not_Orphanet_gene	37527	dgv	65699	2	Genes in OMIM without any phenotype
10	46265494	46309470	10_46265494_46309470	43977	10	46286997	46330129	ENSG00000274209	ENSG00000274209.6	ENST00000620264	ENST00000620264.5	ENSG00000274209.6	ENSG00000274209	NM_001278688.3	protein_coding	ANTXRL	NA	Not_Orphanet_gene	22473	dgv	43133	2	Genes not presented in OMIM
10	46265928	46300363	10_46265928_46300363	34436	10	46286997	46330129	ENSG00000274209	ENSG00000274209.6	ENST00000620264	ENST00000620264.5	ENSG00000274209.6	ENSG00000274209	NM_001278688.3	protein_coding	ANTXRL	NA	Not_Orphanet_gene	13366	dgv	43133	2	Genes not presented in OMIM
10	46271437	46295601	10_46271437_46295601	24165	10	46286997	46330129	ENSG00000274209	ENSG00000274209.6	ENST00000620264	ENST00000620264.5	ENSG00000274209.6	ENSG00000274209	NM_001278688.3	protein_coding	ANTXRL	NA	Not_Orphanet_gene	8604	dgv	43133	2	Genes not presented in OMIM
10	72037700	72073268	10_72037700_72073268	35569	10	72059034	72088551	ENSG00000107742	ENSG00000107742.14	ENST00000373109	ENST00000373109.7	ENSG00000107742.14	ENSG00000107742	NM_001244950.2	protein_coding	SPOCK2	No_OMIM_phenotype	Not_Orphanet_gene	14234	dgv	29518	2	Genes in OMIM without any phenotype
10	91400866	91446618	10_91400866_91446618	45753	10	91410344	91514820	ENSG00000165338	ENSG00000165338.17	ENST00000298068	ENST00000298068.10	ENSG00000165338.17	ENSG00000165338	NM_182765.6	protein_coding	HECTD2	NA	Not_Orphanet_gene	36274	dgv	104477	2	Genes not presented in OMIM
10	95197556	97700666	10_95197556_97700666	2503111	10	95194238	95228929	ENSG00000173124	ENSG00000173124.15	ENST00000394005	ENST00000394005.4	ENSG00000173124.15	ENSG00000173124	NM_207321.3	protein_coding	ACSM6	NA	Not_Orphanet_gene	31373	dgv	34692	2	Genes not presented in OMIM
10	106857659	116592228	10_106857659_116592228	9734570	10	106573663	107164706	ENSG00000108018	ENSG00000108018.17	ENST00000263054	ENST00000263054.11	ENSG00000108018.17	ENSG00000108018	NM_052918.5	protein_coding	SORCS1	No_OMIM_phenotype	Not_Orphanet_gene	307047	dgv	591044	2	Genes in OMIM without any phenotype
10	106857659	116592228	10_106857659_116592228	9734570	10	116590959	116609175	ENSG00000187021	ENSG00000187021.15	ENST00000358834	ENST00000358834.9	ENSG00000187021.15	ENSG00000187021	NM_006229.4	protein_coding	PNLIPRP1	No_OMIM_phenotype	Not_Orphanet_gene	1269	dgv	18217	2	Genes in OMIM without any phenotype
10	122880220	122953823	10_122880220_122953823	73604	10	122930901	122954227	ENSG00000119965	ENSG00000119965.13	ENST00000481909	ENST00000481909.2	ENSG00000119965.13	ENSG00000119965	NM_024942.4	protein_coding	C10orf88	No_OMIM_phenotype	Not_Orphanet_gene	22922	dgv	23327	2	Genes in OMIM without any phenotype
11	309743	317260	11_309743_317260	7518	11	308408	315272	ENSG00000288681	ENSG00000288681.1	ENST00000399815	ENST00000399815.2	ENSG00000288681.1	ENSG00000288681		protein_coding		NA	Not_Orphanet_gene	5529	dgv	6865	2	Genes not presented in OMIM
11	310047	317793	11_310047_317793	7747	11	308408	315272	ENSG00000288681	ENSG00000288681.1	ENST00000399815	ENST00000399815.2	ENSG00000288681.1	ENSG00000288681		protein_coding		NA	Not_Orphanet_gene	5225	dgv	6865	2	Genes not presented in OMIM
11	310177	319614	11_310177_319614	9438	11	308408	315272	ENSG00000288681	ENSG00000288681.1	ENST00000399815	ENST00000399815.2	ENSG00000288681.1	ENSG00000288681		protein_coding		NA	Not_Orphanet_gene	5095	dgv	6865	2	Genes not presented in OMIM
11	310224	318984	11_310224_318984	8761	11	308408	315272	ENSG00000288681	ENSG00000288681.1	ENST00000399815	ENST00000399815.2	ENSG00000288681.1	ENSG00000288681		protein_coding		NA	Not_Orphanet_gene	5048	dgv	6865	2	Genes not presented in OMIM
11	311565	319249	11_311565_319249	7685	11	308408	315272	ENSG00000288681	ENSG00000288681.1	ENST00000399815	ENST00000399815.2	ENSG00000288681.1	ENSG00000288681		protein_coding		NA	Not_Orphanet_gene	3707	dgv	6865	2	Genes not presented in OMIM
11	312980	319809	11_312980_319809	6830	11	308408	315272	ENSG00000288681	ENSG00000288681.1	ENST00000399815	ENST00000399815.2	ENSG00000288681.1	ENSG00000288681		protein_coding		NA	Not_Orphanet_gene	2292	dgv	6865	2	Genes not presented in OMIM
11	312980	319809	11_312980_319809	6830	11	319676	320860	ENSG00000142089	ENSG00000142089.17	ENST00000399808	ENST00000399808.5	ENSG00000142089.17	ENSG00000142089	NM_021034.3	protein_coding	IFITM3	{Influenza, severe, susceptibility to}, 614680 (3)	Not_Orphanet_gene	133	dgv	1185	2	Genes in OMIM with at least one phenotype
11	313185	318821	11_313185_318821	5637	11	308408	315272	ENSG00000288681	ENSG00000288681.1	ENST00000399815	ENST00000399815.2	ENSG00000288681.1	ENSG00000288681		protein_coding		NA	Not_Orphanet_gene	2087	dgv	6865	2	Genes not presented in OMIM
11	1879030	1978829	11_1879030_1978829	99800	11	1853084	1892263	ENSG00000130592	ENSG00000130592.17	ENST00000311604	ENST00000311604.8	ENSG00000130592.17	ENSG00000130592	NM_002339.3	protein_coding	LSP1	No_OMIM_phenotype	Not_Orphanet_gene	13233	dgv	39180	2	Genes in OMIM without any phenotype
11	1890698	1939961	11_1890698_1939961	49264	11	1853084	1892263	ENSG00000130592	ENSG00000130592.17	ENST00000311604	ENST00000311604.8	ENSG00000130592.17	ENSG00000130592	NM_002339.3	protein_coding	LSP1	No_OMIM_phenotype	Not_Orphanet_gene	1565	dgv	39180	2	Genes in OMIM without any phenotype
11	1890698	1939961	11_1890698_1939961	49264	11	1888078	1891895	ENSG00000283787	ENSG00000283787.2	ENST00000640310	ENST00000640310.2	ENSG00000283787.2	ENSG00000283787	NM_001395380.1	protein_coding	PRR33	NA	Not_Orphanet_gene	1197	dgv	3818	2	Genes not presented in OMIM
11	1914842	1938193	11_1914842_1938193	23352	11	1919703	1938702	ENSG00000130595	ENSG00000130595.20	ENST00000278317	ENST00000278317.11	ENSG00000130595.20	ENSG00000130595	NM_006757.4	protein_coding	TNNT3	Arthrogryposis, distal, type 2B2, 618435 (3), Autosomal dominant	Orphanet_gene	18490	dgv	19000	2	Genes in OMIM with at least one phenotype
11	4234180	4239572	11_4234180_4239572	5393	11	4233217	4234287	ENSG00000284018	ENSG00000284018.2	ENST00000639584	ENST00000639584.2	ENSG00000284018.2	ENSG00000284018	NM_001414002.2	protein_coding	SSU72L5	NA	Not_Orphanet_gene	107	dgv	1071	2	Genes not presented in OMIM
11	7436235	9736666	11_7436235_9736666	2300432	11	7251904	7469043	ENSG00000170743	ENSG00000170743.17	ENST00000318881	ENST00000318881.11	ENSG00000170743.17	ENSG00000170743	NM_175733.4	protein_coding	SYT9	No_OMIM_phenotype	Not_Orphanet_gene	32808	dgv	217140	2	Genes in OMIM without any phenotype
11	7436235	9736666	11_7436235_9736666	2300432	11	9664077	9752993	ENSG00000133789	ENSG00000133789.15	ENST00000318950	ENST00000318950.11	ENSG00000133789.15	ENSG00000133789	NM_015055.4	protein_coding	SWAP70	No_OMIM_phenotype	Not_Orphanet_gene	72589	dgv	88917	2	Genes in OMIM without any phenotype
11	7453859	9761729	11_7453859_9761729	2307871	11	7251904	7469043	ENSG00000170743	ENSG00000170743.17	ENST00000318881	ENST00000318881.11	ENSG00000170743.17	ENSG00000170743	NM_175733.4	protein_coding	SYT9	No_OMIM_phenotype	Not_Orphanet_gene	15184	dgv	217140	2	Genes in OMIM without any phenotype
11	46611478	46628407	11_46611478_46628407	16930	11	46602861	46617227	ENSG00000180423	ENSG00000180423.4	ENST00000326737	ENST00000326737.3	ENSG00000180423.4	ENSG00000180423	NM_173811.4	protein_coding	HARBI1	No_OMIM_phenotype	Not_Orphanet_gene	5749	dgv	14367	2	Genes in OMIM without any phenotype
11	46611478	46628407	11_46611478_46628407	16930	11	46617553	46674518	ENSG00000175224	ENSG00000175224.17	ENST00000683050	ENST00000683050.1	ENSG00000175224.17	ENSG00000175224	NM_001346311.2	protein_coding	ATG13	No_OMIM_phenotype	Not_Orphanet_gene	10854	dgv	56966	2	Genes in OMIM without any phenotype
11	55596761	55664434	11_55596761_55664434	67674	11	55662201	55666096	ENSG00000181903	ENSG00000181903.7	ENST00000314259	ENST00000314259.5	ENSG00000181903.7	ENSG00000181903	NM_001004704.2	protein_coding	OR4C6	NA	Not_Orphanet_gene	2233	dgv	3896	2	Genes not presented in OMIM
11	55664075	55690280	11_55664075_55690280	26206	11	55662201	55666096	ENSG00000181903	ENSG00000181903.7	ENST00000314259	ENST00000314259.5	ENSG00000181903.7	ENSG00000181903	NM_001004704.2	protein_coding	OR4C6	NA	Not_Orphanet_gene	2021	dgv	3896	2	Genes not presented in OMIM
11	55665479	55727847	11_55665479_55727847	62369	11	55662201	55666096	ENSG00000181903	ENSG00000181903.7	ENST00000314259	ENST00000314259.5	ENSG00000181903.7	ENSG00000181903	NM_001004704.2	protein_coding	OR4C6	NA	Not_Orphanet_gene	617	dgv	3896	2	Genes not presented in OMIM
11	55665479	55727847	11_55665479_55727847	62369	11	55723776	55729621	ENSG00000186886	ENSG00000186886.8	ENST00000641440	ENST00000641440.1	ENSG00000186886.8	ENSG00000186886	NM_001396059.1	protein_coding	OR5D3P	NA	Not_Orphanet_gene	4071	dgv	5846	2	Genes not presented in OMIM
11	62058808	62141019	11_62058808_62141019	82212	11	62124011	62153169	ENSG00000149503	ENSG00000149503.13	ENST00000394818	ENST00000394818.8	ENSG00000149503.13	ENSG00000149503	NM_001040694.2	protein_coding	INCENP	No_OMIM_phenotype	Not_Orphanet_gene	17008	dgv	29159	2	Genes in OMIM without any phenotype
11	62821895	62838624	11_62821895_62838624	16730	11	62806860	62832051	ENSG00000162236	ENSG00000162236.13	ENST00000294179	ENST00000294179.8	ENSG00000162236.13	ENSG00000162236	NM_003164.5	protein_coding	STX5	?Congenital disorder of glycosylation, type IIaa, 620454 (3), Autosomal recessive	Not_Orphanet_gene	10156	dgv	25192	2	Genes in OMIM with at least one phenotype
11	62821895	62838624	11_62821895_62838624	16730	11	62832911	62839590	ENSG00000133316	ENSG00000133316.16	ENST00000278856	ENST00000278856.9	ENSG00000133316.16	ENSG00000133316	NM_001369450.1	protein_coding	WDR74	No_OMIM_phenotype	Not_Orphanet_gene	5713	dgv	6680	2	Genes in OMIM without any phenotype
11	66241034	66261067	11_66241034_66261067	20034	11	66070272	66244744	ENSG00000175115	ENSG00000175115.13	ENST00000320580	ENST00000320580.9	ENSG00000175115.13	ENSG00000175115	NM_018026.4	protein_coding	PACS1	Schuurs-Hoeijmakers syndrome, 615009 (3), Autosomal dominant	Orphanet_gene	3710	dgv	174473	2	Genes in OMIM with at least one phenotype
11	66241034	66261067	11_66241034_66261067	20034	11	66257703	66267860	ENSG00000174996	ENSG00000174996.12	ENST00000394067	ENST00000394067.7	ENSG00000174996.12	ENSG00000174996	NM_001318734.2	protein_coding	KLC2	Spastic paraplegia, optic atrophy, and neuropathy, 609541 (3), Autosomal recessive	Orphanet_gene	3364	dgv	10158	2	Genes in OMIM with at least one phenotype
11	66643615	66660621	11_66643615_66660621	17007	11	66616626	66646469	ENSG00000248643	ENSG00000248643.5	ENST00000412278	ENST00000412278.2	ENSG00000248643.5	ENSG00000248643		protein_coding	RBM14-RBM4	NA	Not_Orphanet_gene	2854	dgv	29844	2	Genes not presented in OMIM
11	66643615	66660621	11_66643615_66660621	17007	11	66638703	66646468	ENSG00000173933	ENSG00000173933.21	ENST00000310092	ENST00000310092.12	ENSG00000173933.21	ENSG00000173933	NM_002896.4	protein_coding	RBM4	No_OMIM_phenotype	Not_Orphanet_gene	2853	dgv	7766	2	Genes in OMIM without any phenotype
11	67354560	67385632	11_67354560_67385632	31073	11	67351572	67373584	ENSG00000256514	ENSG00000256514.1	ENST00000543494	ENST00000543494.1	ENSG00000256514.1	ENSG00000256514		protein_coding		NA	Not_Orphanet_gene	19024	dgv	22013	2	Genes not presented in OMIM
11	117094591	117209690	11_117094591_117209690	115100	11	116843402	117098428	ENSG00000160584	ENSG00000160584.17	ENST00000445177	ENST00000445177.6	ENSG00000160584.17	ENSG00000160584	NM_001366686.3	protein_coding	SIK3	?Spondyloepimetaphyseal dysplasia, Krakow type, 618162 (3), Autosomal recessive	Not_Orphanet_gene	3837	dgv	255027	2	Genes in OMIM with at least one phenotype
11	117094591	117209690	11_117094591_117209690	115100	11	117204337	117232073	ENSG00000160613	ENSG00000160613.15	ENST00000320934	ENST00000320934.8	ENSG00000160613.15	ENSG00000160613	NM_004716.4	protein_coding	PCSK7	No_OMIM_phenotype	Not_Orphanet_gene	5353	dgv	27737	2	Genes in OMIM without any phenotype
11	117134526	117210019	11_117134526_117210019	75494	11	117204337	117232073	ENSG00000160613	ENSG00000160613.15	ENST00000320934	ENST00000320934.8	ENSG00000160613.15	ENSG00000160613	NM_004716.4	protein_coding	PCSK7	No_OMIM_phenotype	Not_Orphanet_gene	5682	dgv	27737	2	Genes in OMIM without any phenotype
11	117134546	117210021	11_117134546_117210021	75476	11	117204337	117232073	ENSG00000160613	ENSG00000160613.15	ENST00000320934	ENST00000320934.8	ENSG00000160613.15	ENSG00000160613	NM_004716.4	protein_coding	PCSK7	No_OMIM_phenotype	Not_Orphanet_gene	5684	dgv	27737	2	Genes in OMIM without any phenotype
11	118564699	118571045	11_118564699_118571045	6347	11	118544543	118565931	ENSG00000118096	ENSG00000118096.10	ENST00000264021	ENST00000264021.8	ENSG00000118096.10	ENSG00000118096	NM_001168618.2	protein_coding	IFT46	No_OMIM_phenotype	Not_Orphanet_gene	1232	dgv	21389	2	Genes in OMIM without any phenotype
11	121441627	121475831	11_121441627_121475831	34205	11	121452314	121633763	ENSG00000137642	ENSG00000137642.13	ENST00000260197	ENST00000260197.12	ENSG00000137642.13	ENSG00000137642	NM_003105.6	protein_coding	SORL1	No_OMIM_phenotype	Orphanet_gene	23517	dgv	181450	2	Genes in OMIM without any phenotype
12	4603676	4626837	12_4603676_4626837	23162	12	4562208	4613875	ENSG00000010219	ENSG00000010219.14	ENST00000543431	ENST00000543431.6	ENSG00000010219.14	ENSG00000010219	NM_001394779.1	protein_coding	DYRK4	No_OMIM_phenotype	Not_Orphanet_gene	10199	dgv	51668	2	Genes in OMIM without any phenotype
12	4603676	4626837	12_4603676_4626837	23162	12	4615518	4649051	ENSG00000111254	ENSG00000111254.8	ENST00000228850	ENST00000228850.6	ENSG00000111254.8	ENSG00000111254	NM_001278309.2	protein_coding	AKAP3	Spermatogenic failure 82, 620353 (3), Autosomal recessive	Orphanet_gene	11319	dgv	33534	2	Genes in OMIM with at least one phenotype
12	7774342	7846037	12_7774342_7846037	71696	12	7812514	7872915	ENSG00000173262	ENSG00000173262.12	ENST00000431042	ENST00000431042.7	ENSG00000173262.12	ENSG00000173262	NM_001286234.2	protein_coding	SLC2A14	No_OMIM_phenotype	Not_Orphanet_gene	33523	dgv	60402	2	Genes in OMIM without any phenotype
12	7811118	7834062	12_7811118_7834062	22945	12	7812514	7872915	ENSG00000173262	ENSG00000173262.12	ENST00000431042	ENST00000431042.7	ENSG00000173262.12	ENSG00000173262	NM_001286234.2	protein_coding	SLC2A14	No_OMIM_phenotype	Not_Orphanet_gene	21548	dgv	60402	2	Genes in OMIM without any phenotype
12	9997908	10039553	12_9997908_10039553	41646	12	9993075	9999121	ENSG00000165682	ENSG00000165682.15	ENST00000298527	ENST00000298527.11	ENSG00000165682.15	ENSG00000165682	NM_016509.4	protein_coding	CLEC1B	No_OMIM_phenotype	Not_Orphanet_gene	1213	dgv	6047	2	Genes in OMIM without any phenotype
12	9997908	10039553	12_9997908_10039553	41646	12	10030682	10066031	ENSG00000197992	ENSG00000197992.7	ENST00000355819	ENST00000355819.6	ENSG00000197992.7	ENSG00000197992	NM_207345.4	protein_coding	CLEC9A	No_OMIM_phenotype	Not_Orphanet_gene	8871	dgv	35350	2	Genes in OMIM without any phenotype
12	18069293	18081257	12_18069293_18081257	11965	12	18080869	18090193	ENSG00000111404	ENSG00000111404.7	ENST00000538724	ENST00000538724.6	ENSG00000111404.7	ENSG00000111404	NM_001286201.2	protein_coding	RERGL	NA	Not_Orphanet_gene	388	dgv	9325	2	Genes not presented in OMIM
12	20764630	21233869	12_20764630_21233869	469240	12	21131194	21239796	ENSG00000134538	ENSG00000134538.3	ENST00000256958	ENST00000256958.3	ENSG00000134538.3	ENSG00000134538	NM_006446.5	protein_coding	SLCO1B1	Hyperbilirubinemia, Rotor type, digenic, 237450 (3), Digenic recessive	Orphanet_gene	102675	dgv	108603	2	Genes in OMIM with at least one phenotype
12	73963088	75139900	12_73963088_75139900	1176813	12	75040078	75209839	ENSG00000166006	ENSG00000166006.14	ENST00000549446	ENST00000549446.6	ENSG00000166006.14	ENSG00000166006	NM_139137.4	protein_coding	KCNC2	Developmental and epileptic encephalopathy 103, 619913 (3), Autosomal dominant	Not_Orphanet_gene	99822	dgv	169762	2	Genes in OMIM with at least one phenotype
12	80420176	80503303	12_80420176_80503303	83128	12	80444235	80680273	ENSG00000139304	ENSG00000139304.16	ENST00000644991	ENST00000644991.3	ENSG00000139304.16	ENSG00000139304	NM_001145026.2	protein_coding	PTPRQ	Deafness, autosomal dominant 73, 617663 (3), Autosomal dominant; Deafness, autosomal recessive 84A, 613391 (3), Autosomal recessive	Orphanet_gene	59068	dgv	236039	2	Genes in OMIM with at least one phenotype
12	91700702	98639443	12_91700702_98639443	6938742	12	98624249	98644788	ENSG00000166130	ENSG00000166130.15	ENST00000299157	ENST00000299157.5	ENSG00000166130.15	ENSG00000166130	NM_153687.4	protein_coding	IKBIP	No_OMIM_phenotype	Not_Orphanet_gene	15194	dgv	20540	2	Genes in OMIM without any phenotype
12	106237688	106398322	12_106237688_106398322	160635	12	106357748	106510198	ENSG00000013503	ENSG00000013503.10	ENST00000228347	ENST00000228347.9	ENSG00000013503.10	ENSG00000013503	NM_018082.6	protein_coding	POLR3B	Leukodystrophy, hypomyelinating, 8, with or without oligodontia and/or hypogonadotropic hypogonadism, 614381 (3), Autosomal recessive; Charcot-Marie-Tooth disease, demyelinating, type 1I, 619742 (3), Autosomal dominant	Orphanet_gene	40574	dgv	152451	2	Genes in OMIM with at least one phenotype
12	110851803	110931873	12_110851803_110931873	80071	12	110846987	110907535	ENSG00000173093	ENSG00000173093.13	ENST00000308208	ENST00000308208.10	ENSG00000173093.13	ENSG00000173093	NM_152591.3	protein_coding	CCDC63	No_OMIM_phenotype	Not_Orphanet_gene	55732	dgv	60549	2	Genes in OMIM without any phenotype
12	122861978	122887220	12_122861978_122887220	25243	12	122835457	122862961	ENSG00000130787	ENSG00000130787.14	ENST00000253083	ENST00000253083.9	ENSG00000130787.14	ENSG00000130787	NM_003959.3	protein_coding	HIP1R	No_OMIM_phenotype	Not_Orphanet_gene	983	dgv	27505	2	Genes in OMIM without any phenotype
12	122861978	122887220	12_122861978_122887220	25243	12	122865330	122896124	ENSG00000139722	ENSG00000139722.7	ENST00000267202	ENST00000267202.7	ENSG00000139722.7	ENSG00000139722	NM_024667.3	protein_coding	VPS37B	No_OMIM_phenotype	Not_Orphanet_gene	21890	dgv	30795	2	Genes in OMIM without any phenotype
13	19051673	20424293	13_19051673_20424293	1372621	13	20403669	20525857	ENSG00000165475	ENSG00000165475.15	ENST00000298248	ENST00000298248.12	ENSG00000165475.15	ENSG00000165475	NM_015974.3	protein_coding	CRYL1	No_OMIM_phenotype	Not_Orphanet_gene	20624	dgv	122189	2	Genes in OMIM without any phenotype
13	20061787	21405902	13_20061787_21405902	1344116	13	19958727	20089115	ENSG00000121741	ENSG00000121741.17	ENST00000610343	ENST00000610343.5	ENSG00000121741.17	ENSG00000121741	NM_197968.4	protein_coding	ZMYM2	Neurodevelopmental-craniofacial syndrome with variable renal and cardiac abnormalities, 619522 (3), Autosomal dominant	Orphanet_gene	27328	dgv	130389	2	Genes in OMIM with at least one phenotype
13	20061787	21405902	13_20061787_21405902	1344116	13	21372571	21459303	ENSG00000180776	ENSG00000180776.17	ENST00000400590	ENST00000400590.8	ENSG00000180776.17	ENSG00000180776	NM_001330059.2	protein_coding	ZDHHC20	No_OMIM_phenotype	Not_Orphanet_gene	33331	dgv	86733	2	Genes in OMIM without any phenotype
13	21530025	21632813	13_21530025_21632813	102789	13	21492691	21604170	ENSG00000165487	ENSG00000165487.14	ENST00000382374	ENST00000382374.9	ENSG00000165487.14	ENSG00000165487	NM_152726.3	protein_coding	MICU2	No_OMIM_phenotype	Not_Orphanet_gene	74145	dgv	111480	2	Genes in OMIM without any phenotype
13	94978606	98502164	13_94978606_98502164	3523559	13	98445185	98577107	ENSG00000102572	ENSG00000102572.15	ENST00000539966	ENST00000539966.6	ENSG00000102572.15	ENSG00000102572	NM_001032296.4	protein_coding	STK24	No_OMIM_phenotype	Not_Orphanet_gene	56979	dgv	131923	2	Genes in OMIM without any phenotype
13	100288052	100861940	13_100288052_100861940	573889	13	100089093	100530435	ENSG00000175198	ENSG00000175198.17	ENST00000376285	ENST00000376285.6	ENSG00000175198.17	ENSG00000175198	NM_000282.4	protein_coding	PCCA	Propionicacidemia, 606054 (3), Autosomal recessive	Orphanet_gene	242383	dgv	441343	2	Genes in OMIM with at least one phenotype
13	113835942	113905880	13_113835942_113905880	69939	13	113820549	113864076	ENSG00000183087	ENSG00000183087.15	ENST00000327773	ENST00000327773.7	ENSG00000183087.15	ENSG00000183087	NM_000820.4	protein_coding	GAS6	No_OMIM_phenotype	Not_Orphanet_gene	28134	dgv	43528	2	Genes in OMIM without any phenotype
14	24158300	24182125	14_24158300_24182125	23826	14	24147498	24160655	ENSG00000092098	ENSG00000092098.18	ENST00000324103	ENST00000324103.11	ENSG00000092098.18	ENSG00000092098	NM_017999.5	protein_coding	RNF31	Immunodeficiency 115 with autoinflammation, 620632 (3), Autosomal recessive	Orphanet_gene	2355	dgv	13158	2	Genes in OMIM with at least one phenotype
14	24158300	24182125	14_24158300_24182125	23826	14	24180219	24188816	ENSG00000196497	ENSG00000196497.17	ENST00000354464	ENST00000354464.11	ENSG00000196497.17	ENSG00000196497	NM_024658.4	protein_coding	IPO4	NA	Not_Orphanet_gene	1906	dgv	8598	2	Genes not presented in OMIM
14	31290397	31317311	14_31290397_31317311	26915	14	31291788	31420550	ENSG00000129493	ENSG00000129493.15	ENST00000543095	ENST00000543095.7	ENSG00000129493.15	ENSG00000129493	NM_015473.4	protein_coding	HEATR5A	NA	Not_Orphanet_gene	25523	dgv	128763	2	Genes not presented in OMIM
14	34502488	34589582	14_34502488_34589582	87095	14	34561093	34630148	ENSG00000129515	ENSG00000129515.20	ENST00000362031	ENST00000362031.10	ENSG00000129515.20	ENSG00000129515	NM_152233.4	protein_coding	SNX6	No_OMIM_phenotype	Not_Orphanet_gene	28489	dgv	69056	2	Genes in OMIM without any phenotype
14	34529692	34562447	14_34529692_34562447	32756	14	34515938	34539701	ENSG00000129518	ENSG00000129518.10	ENST00000250454	ENST00000250454.8	ENSG00000129518.10	ENSG00000129518	NM_018453.4	protein_coding	EAPP	No_OMIM_phenotype	Not_Orphanet_gene	10009	dgv	23764	2	Genes in OMIM without any phenotype
14	34529692	34562447	14_34529692_34562447	32756	14	34561093	34630148	ENSG00000129515	ENSG00000129515.20	ENST00000362031	ENST00000362031.10	ENSG00000129515.20	ENSG00000129515	NM_152233.4	protein_coding	SNX6	No_OMIM_phenotype	Not_Orphanet_gene	1354	dgv	69056	2	Genes in OMIM without any phenotype
14	34539569	34564251	14_34539569_34564251	24683	14	34515938	34539701	ENSG00000129518	ENSG00000129518.10	ENST00000250454	ENST00000250454.8	ENSG00000129518.10	ENSG00000129518	NM_018453.4	protein_coding	EAPP	No_OMIM_phenotype	Not_Orphanet_gene	132	dgv	23764	2	Genes in OMIM without any phenotype
14	34539569	34564251	14_34539569_34564251	24683	14	34561093	34630148	ENSG00000129515	ENSG00000129515.20	ENST00000362031	ENST00000362031.10	ENSG00000129515.20	ENSG00000129515	NM_152233.4	protein_coding	SNX6	No_OMIM_phenotype	Not_Orphanet_gene	3158	dgv	69056	2	Genes in OMIM without any phenotype
14	34547857	34562271	14_34547857_34562271	14415	14	34561093	34630148	ENSG00000129515	ENSG00000129515.20	ENST00000362031	ENST00000362031.10	ENSG00000129515.20	ENSG00000129515	NM_152233.4	protein_coding	SNX6	No_OMIM_phenotype	Not_Orphanet_gene	1178	dgv	69056	2	Genes in OMIM without any phenotype
14	34554984	34584277	14_34554984_34584277	29294	14	34561093	34630148	ENSG00000129515	ENSG00000129515.20	ENST00000362031	ENST00000362031.10	ENSG00000129515.20	ENSG00000129515	NM_152233.4	protein_coding	SNX6	No_OMIM_phenotype	Not_Orphanet_gene	23184	dgv	69056	2	Genes in OMIM without any phenotype
14	68441329	68831268	14_68441329_68831268	389940	14	67819779	68478093	ENSG00000182185	ENSG00000182185.19	ENST00000471583	ENST00000471583.6	ENSG00000182185.19	ENSG00000182185	NM_133510.4	protein_coding	RAD51B	No_OMIM_phenotype	Not_Orphanet_gene	36764	dgv	658315	2	Genes in OMIM without any phenotype
14	92861951	94239942	14_92861951_94239942	1377992	14	94174322	94279734	ENSG00000119698	ENSG00000119698.12	ENST00000304338	ENST00000304338.8	ENSG00000119698.12	ENSG00000119698	NM_058237.2	protein_coding	PPP4R4	No_OMIM_phenotype	Not_Orphanet_gene	65620	dgv	105413	2	Genes in OMIM without any phenotype
14	99471134	99488722	14_99471134_99488722	17589	14	99397748	99480859	ENSG00000183576	ENSG00000183576.13	ENST00000331768	ENST00000331768.10	ENSG00000183576.13	ENSG00000183576	NM_032233.3	protein_coding	SETD3	No_OMIM_phenotype	Not_Orphanet_gene	9725	dgv	83112	2	Genes in OMIM without any phenotype
14	99471134	99488722	14_99471134_99488722	17589	14	99481409	99512440	ENSG00000090061	ENSG00000090061.17	ENST00000389879	ENST00000389879.9	ENSG00000090061.17	ENSG00000090061	NM_001099402.2	protein_coding	CCNK	?Intellectual developmental disorder with hypertelorism and distinctive facies, 618147 (3), Autosomal dominant	Orphanet_gene	7313	dgv	31032	2	Genes in OMIM with at least one phenotype
15	28147412	30831723	15_28147412_30831723	2684312	15	28111040	28322179	ENSG00000128731	ENSG00000128731.18	ENST00000261609	ENST00000261609.13	ENSG00000128731.18	ENSG00000128731	NM_004667.6	protein_coding	HERC2	Intellectual developmental disorder, autosomal recessive 38, 615516 (3), Autosomal recessive; [Skin/hair/eye pigmentation 1, blond/brown hair], 227220 (3), Autosomal recessive; [Skin/hair/eye pigmentation 1, blue/nonblue eyes], 227220 (3), Autosomal recessive	Orphanet_gene	174767	dgv	211140	2	Genes in OMIM with at least one phenotype
15	28852343	29116779	15_28852343_29116779	264437	15	28885974	29118315	ENSG00000034053	ENSG00000034053.15	ENST00000683413	ENST00000683413.1	ENSG00000034053.15	ENSG00000034053	NM_001353788.2	protein_coding	APBA2	No_OMIM_phenotype	Not_Orphanet_gene	230805	dgv	232342	2	Genes in OMIM without any phenotype
15	40376335	40380651	15_40376335_40380651	4317	15	40358219	40378621	ENSG00000140323	ENSG00000140323.6	ENST00000267889	ENST00000267889.5	ENSG00000140323.6	ENSG00000140323	NM_033510.3	protein_coding	DISP2	No_OMIM_phenotype	Not_Orphanet_gene	2286	dgv	20403	2	Genes in OMIM without any phenotype
15	44822196	45121630	15_44822196_45121630	299435	15	45117366	45129879	ENSG00000140254	ENSG00000140254.13	ENST00000560572	ENST00000560572.6	ENSG00000140254.13	ENSG00000140254	NM_001276266.2	protein_coding	DUOXA1	No_OMIM_phenotype	Not_Orphanet_gene	4264	dgv	12514	2	Genes in OMIM without any phenotype
15	58624143	60017979	15_58624143_60017979	1393837	15	58588809	58749707	ENSG00000137845	ENSG00000137845.15	ENST00000260408	ENST00000260408.8	ENSG00000137845.15	ENSG00000137845	NM_001110.4	protein_coding	ADAM10	{Alzheimer disease 18, susceptibility to}, 615590 (3); Reticulate acropigmentation of Kitamura, 615537 (3), Autosomal dominant	Orphanet_gene	125564	dgv	160899	2	Genes in OMIM with at least one phenotype
15	64026983	64154909	15_64026983_64154909	127927	15	63907036	64046485	ENSG00000035664	ENSG00000035664.11	ENST00000457488	ENST00000457488.6	ENSG00000035664.11	ENSG00000035664	NM_014326.5	protein_coding	DAPK2	No_OMIM_phenotype	Not_Orphanet_gene	19502	dgv	139450	2	Genes in OMIM without any phenotype
15	64026983	64154909	15_64026983_64154909	127927	15	64151731	64157481	ENSG00000157734	ENSG00000157734.14	ENST00000325881	ENST00000325881.9	ENSG00000157734.14	ENSG00000157734	NM_024798.3	protein_coding	SNX22	NA	Not_Orphanet_gene	3178	dgv	5751	2	Genes not presented in OMIM
15	69266342	69284723	15_69266342_69284723	18382	15	69160635	69272207	ENSG00000138604	ENSG00000138604.10	ENST00000261858	ENST00000261858.7	ENSG00000138604.10	ENSG00000138604	NM_015554.3	protein_coding	GLCE	No_OMIM_phenotype	Not_Orphanet_gene	5865	dgv	111573	2	Genes in OMIM without any phenotype
15	72330841	72362354	15_72330841_72362354	31514	15	72340924	72376014	ENSG00000213614	ENSG00000213614.11	ENST00000268097	ENST00000268097.10	ENSG00000213614.11	ENSG00000213614	NM_000520.6	protein_coding	HEXA	[Hex A pseudodeficiency], 272800 (3), Autosomal recessive; GM2-gangliosidosis, several forms, 272800 (3), Autosomal recessive; Tay-Sachs disease, 272800 (3), Autosomal recessive	Orphanet_gene	21430	dgv	35091	2	Genes in OMIM with at least one phenotype
15	77977016	78776824	15_77977016_78776824	799809	15	78759206	78811464	ENSG00000136378	ENSG00000136378.15	ENST00000388820	ENST00000388820.5	ENSG00000136378.15	ENSG00000136378	NM_014272.5	protein_coding	ADAMTS7	No_OMIM_phenotype	Not_Orphanet_gene	17618	dgv	52259	2	Genes in OMIM without any phenotype
15	82270324	84067426	15_82270324_84067426	1797103	15	82262818	82284927	ENSG00000188659	ENSG00000188659.10	ENST00000682753	ENST00000682753.1	ENSG00000188659.10	ENSG00000188659	NM_001348699.2	protein_coding	SAXO2	NA	Not_Orphanet_gene	14603	dgv	22110	2	Genes not presented in OMIM
15	83050924	83078389	15_83050924_83078389	27466	15	83016423	83067252	ENSG00000064726	ENSG00000064726.10	ENST00000261721	ENST00000261721.9	ENSG00000064726.10	ENSG00000064726	NM_025238.4	protein_coding	BTBD1	No_OMIM_phenotype	Not_Orphanet_gene	16328	dgv	50830	2	Genes in OMIM without any phenotype
15	99731531	99947604	15_99731531_99947604	216074	15	99727405	99733437	ENSG00000183060	ENSG00000183060.16	ENST00000684762	ENST00000684762.1	ENSG00000183060.16	ENSG00000183060	NM_001284417.2	protein_coding	LYSMD4	NA	Not_Orphanet_gene	1906	dgv	6033	2	Genes not presented in OMIM
16	1194371	1291100	16_1194371_1291100	96730	16	1153106	1221768	ENSG00000196557	ENSG00000196557.14	ENST00000348261	ENST00000348261.11	ENSG00000196557.14	ENSG00000196557	NM_021098.3	protein_coding	CACNA1H	{Epilepsy, childhood absence, susceptibility to, 6}, 611942 (3); Hyperaldosteronism, familial, type IV, 617027 (3), Autosomal dominant; {Epilepsy, idiopathic generalized, susceptibility to, 6}, 611942 (3)	Orphanet_gene	27397	dgv	68663	2	Genes in OMIM with at least one phenotype
16	1223866	1257851	16_1223866_1257851	33986	16	1221651	1225268	ENSG00000116176	ENSG00000116176.8	ENST00000234798	ENST00000234798.5	ENSG00000116176.8	ENSG00000116176	NM_012467.4	protein_coding	TPSG1	No_OMIM_phenotype	Not_Orphanet_gene	1402	dgv	3618	2	Genes in OMIM without any phenotype
16	1223866	1257851	16_1223866_1257851	33986	16	1256069	1259008	ENSG00000095917	ENSG00000095917.15	ENST00000211076	ENST00000211076.5	ENSG00000095917.15	ENSG00000095917	NM_012217.3	protein_coding	TPSD1	No_OMIM_phenotype	Not_Orphanet_gene	1782	dgv	2940	2	Genes in OMIM without any phenotype
16	2542243	2659155	16_2542243_2659155	116913	16	2538021	2603188	ENSG00000140992	ENSG00000140992.19	ENST00000342085	ENST00000342085.9	ENSG00000140992.19	ENSG00000140992	NM_002613.5	protein_coding	PDPK1	No_OMIM_phenotype	Not_Orphanet_gene	60945	dgv	65168	2	Genes in OMIM without any phenotype
16	14725681	15360160	16_14725681_15360160	634480	16	14703411	14726342	ENSG00000224712	ENSG00000224712.13	ENST00000531598	ENST00000531598.7	ENSG00000224712.13	ENSG00000224712	NM_001395487.1	protein_coding	NPIPA3	NA	Not_Orphanet_gene	661	dgv	22932	2	Genes not presented in OMIM
16	14894756	14937517	16_14894756_14937517	42762	16	14833721	14896157	ENSG00000103512	ENSG00000103512.16	ENST00000287667	ENST00000287667.12	ENSG00000103512.16	ENSG00000103512	NM_014287.4	protein_coding	NOMO1	No_OMIM_phenotype	Not_Orphanet_gene	1401	dgv	62437	2	Genes in OMIM without any phenotype
16	14894756	14937517	16_14894756_14937517	42762	16	14937443	14952056	ENSG00000183426	ENSG00000183426.17	ENST00000328085	ENST00000328085.10	ENSG00000183426.17	ENSG00000183426	NM_006985.4	protein_coding	NPIPA1	No_OMIM_phenotype	Not_Orphanet_gene	74	dgv	14614	2	Genes in OMIM without any phenotype
16	14900018	15009163	16_14900018_15009163	109146	16	14975026	15038332	ENSG00000179889	ENSG00000179889.20	ENST00000396410	ENST00000396410.9	ENSG00000179889.20	ENSG00000179889	NM_015027.4	protein_coding	PDXDC1	No_OMIM_phenotype	Not_Orphanet_gene	34137	dgv	63307	2	Genes in OMIM without any phenotype
16	14917178	15030406	16_14917178_15030406	113229	16	14975026	15038332	ENSG00000179889	ENSG00000179889.20	ENST00000396410	ENST00000396410.9	ENSG00000179889.20	ENSG00000179889	NM_015027.4	protein_coding	PDXDC1	No_OMIM_phenotype	Not_Orphanet_gene	55380	dgv	63307	2	Genes in OMIM without any phenotype
16	20432220	20591666	16_20432220_20591666	159447	16	20409534	20441336	ENSG00000183549	ENSG00000183549.10	ENST00000331849	ENST00000331849.8	ENSG00000183549.10	ENSG00000183549	NM_017888.3	protein_coding	ACSM5	No_OMIM_phenotype	Not_Orphanet_gene	9116	dgv	31803	2	Genes in OMIM without any phenotype
16	20465853	20559504	16_20465853_20559504	93652	16	20451521	20487669	ENSG00000183747	ENSG00000183747.12	ENST00000573854	ENST00000573854.6	ENSG00000183747.12	ENSG00000183747	NM_001308172.2	protein_coding	ACSM2A	No_OMIM_phenotype	Not_Orphanet_gene	21816	dgv	36149	2	Genes in OMIM without any phenotype
16	20465853	20559504	16_20465853_20559504	93652	16	20536226	20576367	ENSG00000066813	ENSG00000066813.14	ENST00000329697	ENST00000329697.10	ENSG00000066813.14	ENSG00000066813	NM_001105069.2	protein_coding	ACSM2B	No_OMIM_phenotype	Not_Orphanet_gene	23278	dgv	40142	2	Genes in OMIM without any phenotype
16	20468936	20556259	16_20468936_20556259	87324	16	20451521	20487669	ENSG00000183747	ENSG00000183747.12	ENST00000573854	ENST00000573854.6	ENSG00000183747.12	ENSG00000183747	NM_001308172.2	protein_coding	ACSM2A	No_OMIM_phenotype	Not_Orphanet_gene	18733	dgv	36149	2	Genes in OMIM without any phenotype
16	20468936	20556259	16_20468936_20556259	87324	16	20536226	20576367	ENSG00000066813	ENSG00000066813.14	ENST00000329697	ENST00000329697.10	ENSG00000066813.14	ENSG00000066813	NM_001105069.2	protein_coding	ACSM2B	No_OMIM_phenotype	Not_Orphanet_gene	20033	dgv	40142	2	Genes in OMIM without any phenotype
16	55724212	55846370	16_55724212_55846370	122159	16	55846154	55875373	ENSG00000159398	ENSG00000159398.16	ENST00000290567	ENST00000290567.14	ENSG00000159398.16	ENSG00000159398	NM_001143685.2	protein_coding	CES5A	No_OMIM_phenotype	Not_Orphanet_gene	216	dgv	29220	2	Genes in OMIM without any phenotype
16	55733263	55819572	16_55733263_55819572	86310	16	55802851	55833096	ENSG00000198848	ENSG00000198848.13	ENST00000360526	ENST00000360526.8	ENSG00000198848.13	ENSG00000198848	NM_001025195.2	protein_coding	CES1	Drug metabolism, altered, CES1-related, 618057 (3), Autosomal dominant	Not_Orphanet_gene	16721	dgv	30246	2	Genes in OMIM with at least one phenotype
16	55742368	55812051	16_55742368_55812051	69684	16	55802851	55833096	ENSG00000198848	ENSG00000198848.13	ENST00000360526	ENST00000360526.8	ENSG00000198848.13	ENSG00000198848	NM_001025195.2	protein_coding	CES1	Drug metabolism, altered, CES1-related, 618057 (3), Autosomal dominant	Not_Orphanet_gene	9200	dgv	30246	2	Genes in OMIM with at least one phenotype
16	55761681	55832004	16_55761681_55832004	70324	16	55802851	55833096	ENSG00000198848	ENSG00000198848.13	ENST00000360526	ENST00000360526.8	ENSG00000198848.13	ENSG00000198848	NM_001025195.2	protein_coding	CES1	Drug metabolism, altered, CES1-related, 618057 (3), Autosomal dominant	Not_Orphanet_gene	29153	dgv	30246	2	Genes in OMIM with at least one phenotype
16	55764951	55816465	16_55764951_55816465	51515	16	55802851	55833096	ENSG00000198848	ENSG00000198848.13	ENST00000360526	ENST00000360526.8	ENSG00000198848.13	ENSG00000198848	NM_001025195.2	protein_coding	CES1	Drug metabolism, altered, CES1-related, 618057 (3), Autosomal dominant	Not_Orphanet_gene	13614	dgv	30246	2	Genes in OMIM with at least one phenotype
16	55765142	55817050	16_55765142_55817050	51909	16	55802851	55833096	ENSG00000198848	ENSG00000198848.13	ENST00000360526	ENST00000360526.8	ENSG00000198848.13	ENSG00000198848	NM_001025195.2	protein_coding	CES1	Drug metabolism, altered, CES1-related, 618057 (3), Autosomal dominant	Not_Orphanet_gene	14199	dgv	30246	2	Genes in OMIM with at least one phenotype
16	55769363	55815744	16_55769363_55815744	46382	16	55802851	55833096	ENSG00000198848	ENSG00000198848.13	ENST00000360526	ENST00000360526.8	ENSG00000198848.13	ENSG00000198848	NM_001025195.2	protein_coding	CES1	Drug metabolism, altered, CES1-related, 618057 (3), Autosomal dominant	Not_Orphanet_gene	12893	dgv	30246	2	Genes in OMIM with at least one phenotype
16	55780179	55816499	16_55780179_55816499	36321	16	55802851	55833096	ENSG00000198848	ENSG00000198848.13	ENST00000360526	ENST00000360526.8	ENSG00000198848.13	ENSG00000198848	NM_001025195.2	protein_coding	CES1	Drug metabolism, altered, CES1-related, 618057 (3), Autosomal dominant	Not_Orphanet_gene	13648	dgv	30246	2	Genes in OMIM with at least one phenotype
16	55788551	55808486	16_55788551_55808486	19936	16	55802851	55833096	ENSG00000198848	ENSG00000198848.13	ENST00000360526	ENST00000360526.8	ENSG00000198848.13	ENSG00000198848	NM_001025195.2	protein_coding	CES1	Drug metabolism, altered, CES1-related, 618057 (3), Autosomal dominant	Not_Orphanet_gene	5635	dgv	30246	2	Genes in OMIM with at least one phenotype
16	67667665	75720239	16_67667665_75720239	8052575	16	67666814	67668755	ENSG00000159761	ENSG00000159761.15	ENST00000403458	ENST00000403458.9	ENSG00000159761.15	ENSG00000159761	NM_001012984.3	protein_coding	C16orf86	NA	Not_Orphanet_gene	1090	dgv	1942	2	Genes not presented in OMIM
16	67667665	75720239	16_67667665_75720239	8052575	16	75714131	75726490	ENSG00000283755	ENSG00000283755.2	ENST00000640559	ENST00000640559.2	ENSG00000283755.2	ENSG00000283755	NM_001355613.1	protein_coding	CPHXL	No_OMIM_phenotype	Not_Orphanet_gene	6108	dgv	12360	2	Genes in OMIM without any phenotype
16	70124879	74394608	16_70124879_74394608	4269730	16	70114332	70162537	ENSG00000090857	ENSG00000090857.14	ENST00000288050	ENST00000288050.9	ENSG00000090857.14	ENSG00000090857	NM_017990.5	protein_coding	PDPR	No_OMIM_phenotype	Not_Orphanet_gene	37658	dgv	48206	2	Genes in OMIM without any phenotype
16	75167099	75264317	16_75167099_75264317	97219	16	75148524	75172234	ENSG00000184517	ENSG00000184517.12	ENST00000570010	ENST00000570010.6	ENSG00000184517.12	ENSG00000184517	NM_153688.4	protein_coding	ZFP1	No_OMIM_phenotype	Not_Orphanet_gene	5135	dgv	23711	2	Genes in OMIM without any phenotype
16	75204033	75224273	16_75204033_75224273	20241	16	75218988	75224924	ENSG00000168925	ENSG00000168925.12	ENST00000361017	ENST00000361017.9	ENSG00000168925.12	ENSG00000168925	NM_001906.6	protein_coding	CTRB1	No_OMIM_phenotype	Not_Orphanet_gene	5285	dgv	5937	2	Genes in OMIM without any phenotype
16	75204569	75224377	16_75204569_75224377	19809	16	75204103	75207161	ENSG00000168928	ENSG00000168928.13	ENST00000303037	ENST00000303037.13	ENSG00000168928.13	ENSG00000168928	NM_001025200.4	protein_coding	CTRB2	No_OMIM_phenotype	Not_Orphanet_gene	2592	dgv	3059	2	Genes in OMIM without any phenotype
16	75204569	75224377	16_75204569_75224377	19809	16	75218988	75224924	ENSG00000168925	ENSG00000168925.12	ENST00000361017	ENST00000361017.9	ENSG00000168925.12	ENSG00000168925	NM_001906.6	protein_coding	CTRB1	No_OMIM_phenotype	Not_Orphanet_gene	5389	dgv	5937	2	Genes in OMIM without any phenotype
16	75204575	75223313	16_75204575_75223313	18739	16	75204103	75207161	ENSG00000168928	ENSG00000168928.13	ENST00000303037	ENST00000303037.13	ENSG00000168928.13	ENSG00000168928	NM_001025200.4	protein_coding	CTRB2	No_OMIM_phenotype	Not_Orphanet_gene	2586	dgv	3059	2	Genes in OMIM without any phenotype
16	75204575	75223313	16_75204575_75223313	18739	16	75218988	75224924	ENSG00000168925	ENSG00000168925.12	ENST00000361017	ENST00000361017.9	ENSG00000168925.12	ENSG00000168925	NM_001906.6	protein_coding	CTRB1	No_OMIM_phenotype	Not_Orphanet_gene	4325	dgv	5937	2	Genes in OMIM without any phenotype
16	75204640	75224276	16_75204640_75224276	19637	16	75204103	75207161	ENSG00000168928	ENSG00000168928.13	ENST00000303037	ENST00000303037.13	ENSG00000168928.13	ENSG00000168928	NM_001025200.4	protein_coding	CTRB2	No_OMIM_phenotype	Not_Orphanet_gene	2521	dgv	3059	2	Genes in OMIM without any phenotype
16	75204640	75224276	16_75204640_75224276	19637	16	75218988	75224924	ENSG00000168925	ENSG00000168925.12	ENST00000361017	ENST00000361017.9	ENSG00000168925.12	ENSG00000168925	NM_001906.6	protein_coding	CTRB1	No_OMIM_phenotype	Not_Orphanet_gene	5288	dgv	5937	2	Genes in OMIM without any phenotype
16	75204690	75223662	16_75204690_75223662	18973	16	75204103	75207161	ENSG00000168928	ENSG00000168928.13	ENST00000303037	ENST00000303037.13	ENSG00000168928.13	ENSG00000168928	NM_001025200.4	protein_coding	CTRB2	No_OMIM_phenotype	Not_Orphanet_gene	2471	dgv	3059	2	Genes in OMIM without any phenotype
16	75204690	75223662	16_75204690_75223662	18973	16	75218988	75224924	ENSG00000168925	ENSG00000168925.12	ENST00000361017	ENST00000361017.9	ENSG00000168925.12	ENSG00000168925	NM_001906.6	protein_coding	CTRB1	No_OMIM_phenotype	Not_Orphanet_gene	4674	dgv	5937	2	Genes in OMIM without any phenotype
16	75205229	75224130	16_75205229_75224130	18902	16	75204103	75207161	ENSG00000168928	ENSG00000168928.13	ENST00000303037	ENST00000303037.13	ENSG00000168928.13	ENSG00000168928	NM_001025200.4	protein_coding	CTRB2	No_OMIM_phenotype	Not_Orphanet_gene	1932	dgv	3059	2	Genes in OMIM without any phenotype
16	75205229	75224130	16_75205229_75224130	18902	16	75218988	75224924	ENSG00000168925	ENSG00000168925.12	ENST00000361017	ENST00000361017.9	ENSG00000168925.12	ENSG00000168925	NM_001906.6	protein_coding	CTRB1	No_OMIM_phenotype	Not_Orphanet_gene	5142	dgv	5937	2	Genes in OMIM without any phenotype
16	75206200	75222760	16_75206200_75222760	16561	16	75204103	75207161	ENSG00000168928	ENSG00000168928.13	ENST00000303037	ENST00000303037.13	ENSG00000168928.13	ENSG00000168928	NM_001025200.4	protein_coding	CTRB2	No_OMIM_phenotype	Not_Orphanet_gene	961	dgv	3059	2	Genes in OMIM without any phenotype
16	75206200	75222760	16_75206200_75222760	16561	16	75218988	75224924	ENSG00000168925	ENSG00000168925.12	ENST00000361017	ENST00000361017.9	ENSG00000168925.12	ENSG00000168925	NM_001906.6	protein_coding	CTRB1	No_OMIM_phenotype	Not_Orphanet_gene	3772	dgv	5937	2	Genes in OMIM without any phenotype
16	75206201	75223320	16_75206201_75223320	17120	16	75204103	75207161	ENSG00000168928	ENSG00000168928.13	ENST00000303037	ENST00000303037.13	ENSG00000168928.13	ENSG00000168928	NM_001025200.4	protein_coding	CTRB2	No_OMIM_phenotype	Not_Orphanet_gene	960	dgv	3059	2	Genes in OMIM without any phenotype
16	75206201	75223320	16_75206201_75223320	17120	16	75218988	75224924	ENSG00000168925	ENSG00000168925.12	ENST00000361017	ENST00000361017.9	ENSG00000168925.12	ENSG00000168925	NM_001906.6	protein_coding	CTRB1	No_OMIM_phenotype	Not_Orphanet_gene	4332	dgv	5937	2	Genes in OMIM without any phenotype
16	82131085	82159689	16_82131085_82159689	28605	16	82148162	82170224	ENSG00000135698	ENSG00000135698.10	ENST00000258169	ENST00000258169.9	ENSG00000135698.10	ENSG00000135698	NM_005792.2	protein_coding	MPHOSPH6	No_OMIM_phenotype	Not_Orphanet_gene	11527	dgv	22063	2	Genes in OMIM without any phenotype
17	2499507	2514368	17_2499507_2514368	14862	17	2416049	2511888	ENSG00000127804	ENSG00000127804.13	ENST00000263092	ENST00000263092.11	ENSG00000127804.13	ENSG00000127804	NM_024086.4	protein_coding	METTL16	NA	Not_Orphanet_gene	12381	dgv	95840	2	Genes not presented in OMIM
17	3024063	3241205	17_3024063_3241205	217143	17	2796438	3037741	ENSG00000132359	ENSG00000132359.17	ENST00000254695	ENST00000254695.13	ENSG00000132359.17	ENSG00000132359	NM_015085.5	protein_coding	RAP1GAP2	No_OMIM_phenotype	Not_Orphanet_gene	13678	dgv	241304	2	Genes in OMIM without any phenotype
17	9012005	9678847	17_9012005_9678847	666843	17	9645517	9729687	ENSG00000154914	ENSG00000154914.17	ENST00000285199	ENST00000285199.12	ENSG00000154914.17	ENSG00000154914	NM_153210.5	protein_coding	USP43	NA	Not_Orphanet_gene	33330	dgv	84171	2	Genes not presented in OMIM
17	12783146	17180582	17_12783146_17180582	4397437	17	17042457	17192643	ENSG00000133030	ENSG00000133030.22	ENST00000651222	ENST00000651222.2	ENSG00000133030.22	ENSG00000133030	NM_001364716.4	protein_coding	MPRIP	No_OMIM_phenotype	Not_Orphanet_gene	138125	dgv	150187	2	Genes in OMIM without any phenotype
17	18361642	18364764	17_18361642_18364764	3123	17	18327873	18363550	ENSG00000176974	ENSG00000176974.22	ENST00000316694	ENST00000316694.8	ENSG00000176974.22	ENSG00000176974	NM_004169.5	protein_coding	SHMT1	No_OMIM_phenotype	Not_Orphanet_gene	1908	dgv	35678	2	Genes in OMIM without any phenotype
17	19013693	19236640	17_19013693_19236640	222948	17	18952165	19022565	ENSG00000154025	ENSG00000154025.16	ENST00000395645	ENST00000395645.4	ENSG00000154025.16	ENSG00000154025	NM_001042450.4	protein_coding	SLC5A10	No_OMIM_phenotype	Not_Orphanet_gene	8872	dgv	70401	2	Genes in OMIM without any phenotype
17	35822512	35970451	17_35822512_35970451	147940	17	35809484	35847242	ENSG00000270647	ENSG00000270647.7	ENST00000605844	ENST00000605844.6	ENSG00000270647.7	ENSG00000270647	NM_139215.3	protein_coding	TAF15	Chondrosarcoma, extraskeletal myxoid, 612237 (1)	Orphanet_gene	24730	dgv	37759	2	Genes in OMIM with at least one phenotype
17	38194657	47593979	17_38194657_47593979	9399323	17	47531108	47623276	ENSG00000141279	ENSG00000141279.18	ENST00000322157	ENST00000322157.9	ENSG00000141279.18	ENSG00000141279	NM_006310.4	protein_coding	NPEPPS	No_OMIM_phenotype	Not_Orphanet_gene	62871	dgv	92169	2	Genes in OMIM without any phenotype
17	41084536	41140152	17_41084536_41140152	55617	17	41084150	41085144	ENSG00000240871	ENSG00000240871.7	ENST00000391417	ENST00000391417.6	ENSG00000240871.7	ENSG00000240871	NM_033061.4	protein_coding	KRTAP4-7	NA	Not_Orphanet_gene	608	dgv	995	2	Genes not presented in OMIM
17	41084536	41140152	17_41084536_41140152	55617	17	41139433	41140544	ENSG00000198090	ENSG00000198090.4	ENST00000345847	ENST00000345847.5	ENSG00000198090.4	ENSG00000198090	NM_030976.2	protein_coding	KRTAP4-6	NA	Not_Orphanet_gene	719	dgv	1112	2	Genes not presented in OMIM
17	42405178	43377828	17_42405178_43377828	972651	17	42402449	42423256	ENSG00000177469	ENSG00000177469.13	ENST00000357037	ENST00000357037.6	ENSG00000177469.13	ENSG00000177469	NM_012232.6	protein_coding	CAVIN1	Lipodystrophy, congenital generalized, type 4, 613327 (3), Autosomal recessive	Orphanet_gene	18078	dgv	20808	2	Genes in OMIM with at least one phenotype
17	43227255	43323786	17_43227255_43323786	96532	17	43221420	43228623	ENSG00000236383	ENSG00000236383.9	ENST00000636331	ENST00000636331.2	ENSG00000236383.9	ENSG00000236383	NM_001363254.2	protein_coding	CCDC200	NA	Not_Orphanet_gene	1368	dgv	7204	2	Genes not presented in OMIM
17	43227257	43323854	17_43227257_43323854	96598	17	43221420	43228623	ENSG00000236383	ENSG00000236383.9	ENST00000636331	ENST00000636331.2	ENSG00000236383.9	ENSG00000236383	NM_001363254.2	protein_coding	CCDC200	NA	Not_Orphanet_gene	1366	dgv	7204	2	Genes not presented in OMIM
17	43227460	43323862	17_43227460_43323862	96403	17	43221420	43228623	ENSG00000236383	ENSG00000236383.9	ENST00000636331	ENST00000636331.2	ENSG00000236383.9	ENSG00000236383	NM_001363254.2	protein_coding	CCDC200	NA	Not_Orphanet_gene	1163	dgv	7204	2	Genes not presented in OMIM
17	59999780	60151634	17_59999780_60151634	151855	17	60149973	60159546	ENSG00000167434	ENSG00000167434.10	ENST00000300900	ENST00000300900.9	ENSG00000167434.10	ENSG00000167434	NM_000717.5	protein_coding	CA4	No_OMIM_phenotype	Orphanet_gene	1661	dgv	9574	2	Genes in OMIM without any phenotype
17	68843987	68878871	17_68843987_68878871	34885	17	68867289	68955392	ENSG00000141338	ENSG00000141338.15	ENST00000586539	ENST00000586539.6	ENSG00000141338.15	ENSG00000141338	NM_001288985.2	protein_coding	ABCA8	No_OMIM_phenotype	Not_Orphanet_gene	11582	dgv	88104	2	Genes in OMIM without any phenotype
17	75576941	75829508	17_75576941_75829508	252568	17	75827225	75844404	ENSG00000092929	ENSG00000092929.13	ENST00000207549	ENST00000207549.9	ENSG00000092929.13	ENSG00000092929	NM_199242.3	protein_coding	UNC13D	Hemophagocytic lymphohistiocytosis, familial, 3, 608898 (3), Autosomal recessive	Orphanet_gene	2283	dgv	17180	2	Genes in OMIM with at least one phenotype
17	76728429	76751381	17_76728429_76751381	22953	17	76726839	76733880	ENSG00000181038	ENSG00000181038.14	ENST00000341249	ENST00000341249.11	ENSG00000181038.14	ENSG00000181038	NM_001080510.5	protein_coding	METTL23	Intellectual developmental disorder, autosomal recessive 44, 615942 (3), Autosomal recessive	Orphanet_gene	5451	dgv	7042	2	Genes in OMIM with at least one phenotype
17	76728429	76751381	17_76728429_76751381	22953	17	76738119	76779341	ENSG00000092931	ENSG00000092931.12	ENST00000685175	ENST00000685175.1	ENSG00000092931.12	ENSG00000092931	NM_001242532.5	protein_coding	MFSD11	No_OMIM_phenotype	Not_Orphanet_gene	13262	dgv	41223	2	Genes in OMIM without any phenotype
18	5253806	5290053	18_5253806_5290053	36248	18	5289022	5295726	ENSG00000198081	ENSG00000198081.11	ENST00000651870	ENST00000651870.1	ENSG00000198081.11	ENSG00000198081	NM_001243702.2	protein_coding	ZBTB14	No_OMIM_phenotype	Not_Orphanet_gene	1031	dgv	6705	2	Genes in OMIM without any phenotype
18	6926148	6977389	18_6926148_6977389	51242	18	6941742	7117797	ENSG00000101680	ENSG00000101680.16	ENST00000389658	ENST00000389658.4	ENSG00000101680.16	ENSG00000101680	NM_005559.4	protein_coding	LAMA1	Poretti-Boltshauser syndrome, 615960 (3), Autosomal recessive	Orphanet_gene	35647	dgv	176056	2	Genes in OMIM with at least one phenotype
18	54862923	58506441	18_54862923_58506441	3643519	18	54828477	54895516	ENSG00000041353	ENSG00000041353.10	ENST00000262094	ENST00000262094.10	ENSG00000041353.10	ENSG00000041353	NM_004163.4	protein_coding	RAB27B	No_OMIM_phenotype	Not_Orphanet_gene	32593	dgv	67040	2	Genes in OMIM without any phenotype
18	54862923	58506441	18_54862923_58506441	3643519	18	58481247	58629091	ENSG00000198796	ENSG00000198796.7	ENST00000361673	ENST00000361673.4	ENSG00000198796.7	ENSG00000198796	NM_052947.4	protein_coding	ALPK2	No_OMIM_phenotype	Not_Orphanet_gene	25194	dgv	147845	2	Genes in OMIM without any phenotype
19	1338604	1371593	19_1338604_1371593	32990	19	1354959	1378429	ENSG00000160953	ENSG00000160953.17	ENST00000591337	ENST00000591337.7	ENSG00000160953.17	ENSG00000160953	NM_001369789.1	protein_coding	PWWP3A	NA	Not_Orphanet_gene	16634	dgv	23471	2	Genes not presented in OMIM
19	2304622	2316030	19_2304622_2316030	11409	19	2287164	2308154	ENSG00000220008	ENSG00000220008.4	ENST00000698372	ENST00000698372.1	ENSG00000220008.4	ENSG00000220008	NM_001101391.3	protein_coding	LINGO3	No_OMIM_phenotype	Not_Orphanet_gene	3532	dgv	20991	2	Genes in OMIM without any phenotype
19	6297012	6330133	19_6297012_6330133	33122	19	6306142	6333612	ENSG00000167769	ENSG00000167769.5	ENST00000301452	ENST00000301452.5	ENSG00000167769.5	ENSG00000167769	NM_133492.3	protein_coding	ACER1	No_OMIM_phenotype	Not_Orphanet_gene	23991	dgv	27471	2	Genes in OMIM without any phenotype
19	15675132	15777697	19_15675132_15777697	102566	19	15673087	15697174	ENSG00000186204	ENSG00000186204.15	ENST00000550308	ENST00000550308.6	ENSG00000186204.15	ENSG00000186204	NM_023944.4	protein_coding	CYP4F12	No_OMIM_phenotype	Not_Orphanet_gene	22042	dgv	24088	2	Genes in OMIM without any phenotype
19	15675161	15777717	19_15675161_15777717	102557	19	15673087	15697174	ENSG00000186204	ENSG00000186204.15	ENST00000550308	ENST00000550308.6	ENSG00000186204.15	ENSG00000186204	NM_023944.4	protein_coding	CYP4F12	No_OMIM_phenotype	Not_Orphanet_gene	22013	dgv	24088	2	Genes in OMIM without any phenotype
19	15675165	15904579	19_15675165_15904579	229415	19	15673087	15697174	ENSG00000186204	ENSG00000186204.15	ENST00000550308	ENST00000550308.6	ENSG00000186204.15	ENSG00000186204	NM_023944.4	protein_coding	CYP4F12	No_OMIM_phenotype	Not_Orphanet_gene	22009	dgv	24088	2	Genes in OMIM without any phenotype
19	15675175	15777710	19_15675175_15777710	102536	19	15673087	15697174	ENSG00000186204	ENSG00000186204.15	ENST00000550308	ENST00000550308.6	ENSG00000186204.15	ENSG00000186204	NM_023944.4	protein_coding	CYP4F12	No_OMIM_phenotype	Not_Orphanet_gene	21999	dgv	24088	2	Genes in OMIM without any phenotype
19	15675249	15777648	19_15675249_15777648	102400	19	15673087	15697174	ENSG00000186204	ENSG00000186204.15	ENST00000550308	ENST00000550308.6	ENSG00000186204.15	ENSG00000186204	NM_023944.4	protein_coding	CYP4F12	No_OMIM_phenotype	Not_Orphanet_gene	21925	dgv	24088	2	Genes in OMIM without any phenotype
19	20539894	20771229	19_20539894_20771229	231336	19	20537992	20565781	ENSG00000237440	ENSG00000237440.9	ENST00000427401	ENST00000427401.9	ENSG00000237440.9	ENSG00000237440	NM_001159293.2	protein_coding	ZNF737	No_OMIM_phenotype	Not_Orphanet_gene	25887	dgv	27790	2	Genes in OMIM without any phenotype
19	20622468	20700222	19_20622468_20700222	77755	19	20619939	20661571	ENSG00000188171	ENSG00000188171.17	ENST00000601440	ENST00000601440.6	ENSG00000188171.17	ENSG00000188171	NM_001076675.3	protein_coding	ZNF626	NA	Not_Orphanet_gene	39103	dgv	41633	2	Genes not presented in OMIM
19	21238778	21410503	19_21238778_21410503	171726	19	21397133	21427577	ENSG00000196268	ENSG00000196268.12	ENST00000392288	ENST00000392288.7	ENSG00000196268.12	ENSG00000196268	NM_001076678.3	protein_coding	ZNF493	NA	Not_Orphanet_gene	13370	dgv	30445	2	Genes not presented in OMIM
19	21238940	21410521	19_21238940_21410521	171582	19	21397133	21427577	ENSG00000196268	ENSG00000196268.12	ENST00000392288	ENST00000392288.7	ENSG00000196268.12	ENSG00000196268	NM_001076678.3	protein_coding	ZNF493	NA	Not_Orphanet_gene	13388	dgv	30445	2	Genes not presented in OMIM
19	21645583	21738490	19_21645583_21738490	92908	19	21722771	21767579	ENSG00000197020	ENSG00000197020.12	ENST00000358296	ENST00000358296.11	ENSG00000197020.12	ENSG00000197020	NM_173531.4	protein_coding	ZNF100	No_OMIM_phenotype	Not_Orphanet_gene	15719	dgv	44809	2	Genes in OMIM without any phenotype
19	21645902	21738539	19_21645902_21738539	92638	19	21722771	21767579	ENSG00000197020	ENSG00000197020.12	ENST00000358296	ENST00000358296.11	ENSG00000197020.12	ENSG00000197020	NM_173531.4	protein_coding	ZNF100	No_OMIM_phenotype	Not_Orphanet_gene	15768	dgv	44809	2	Genes in OMIM without any phenotype
19	21647266	22062458	19_21647266_22062458	415193	19	22052484	22091480	ENSG00000197134	ENSG00000197134.13	ENST00000594947	ENST00000594947.6	ENSG00000197134.13	ENSG00000197134	NM_033468.4	protein_coding	ZNF257	No_OMIM_phenotype	Not_Orphanet_gene	9974	dgv	38997	2	Genes in OMIM without any phenotype
19	22404505	22652146	19_22404505_22652146	247642	19	22391019	22422346	ENSG00000197360	ENSG00000197360.9	ENST00000357774	ENST00000357774.9	ENSG00000197360.9	ENSG00000197360	NM_001098626.2	protein_coding	ZNF98	No_OMIM_phenotype	Not_Orphanet_gene	17841	dgv	31328	2	Genes in OMIM without any phenotype
19	22404505	22652146	19_22404505_22652146	247642	19	22634324	22667671	ENSG00000229676	ENSG00000229676.3	ENST00000456783	ENST00000456783.3	ENSG00000229676.3	ENSG00000229676	NM_020855.3	protein_coding	ZNF492	No_OMIM_phenotype	Not_Orphanet_gene	17822	dgv	33348	2	Genes in OMIM without any phenotype
19	23101225	23259518	19_23101225_23259518	158294	19	23222755	23274221	ENSG00000283201	ENSG00000283201.1	ENST00000611392	ENST00000611392.5	ENSG00000283201.1	ENSG00000283201		protein_coding	ZNF724	NA	Not_Orphanet_gene	36763	dgv	51467	2	Genes not presented in OMIM
19	23379874	23799850	19_23379874_23799850	419977	19	23357696	23395471	ENSG00000167232	ENSG00000167232.14	ENST00000300619	ENST00000300619.12	ENSG00000167232.14	ENSG00000167232	NM_003430.4	protein_coding	ZNF91	No_OMIM_phenotype	Not_Orphanet_gene	15597	dgv	37776	2	Genes in OMIM without any phenotype
19	23379874	23799850	19_23379874_23799850	419977	19	23763004	23828868	ENSG00000288920	ENSG00000288920.1	ENST00000484897	ENST00000484897.4	ENSG00000288920.1	ENSG00000288920	NM_001355283.3	protein_coding	RPSA2	NA	Not_Orphanet_gene	36846	dgv	65865	2	Genes not presented in OMIM
19	23379881	23799875	19_23379881_23799875	419995	19	23357696	23395471	ENSG00000167232	ENSG00000167232.14	ENST00000300619	ENST00000300619.12	ENSG00000167232.14	ENSG00000167232	NM_003430.4	protein_coding	ZNF91	No_OMIM_phenotype	Not_Orphanet_gene	15590	dgv	37776	2	Genes in OMIM without any phenotype
19	23379881	23799875	19_23379881_23799875	419995	19	23763004	23828868	ENSG00000288920	ENSG00000288920.1	ENST00000484897	ENST00000484897.4	ENSG00000288920.1	ENSG00000288920	NM_001355283.3	protein_coding	RPSA2	NA	Not_Orphanet_gene	36871	dgv	65865	2	Genes not presented in OMIM
19	23379882	23799897	19_23379882_23799897	420016	19	23357696	23395471	ENSG00000167232	ENSG00000167232.14	ENST00000300619	ENST00000300619.12	ENSG00000167232.14	ENSG00000167232	NM_003430.4	protein_coding	ZNF91	No_OMIM_phenotype	Not_Orphanet_gene	15589	dgv	37776	2	Genes in OMIM without any phenotype
19	23379882	23799897	19_23379882_23799897	420016	19	23763004	23828868	ENSG00000288920	ENSG00000288920.1	ENST00000484897	ENST00000484897.4	ENSG00000288920.1	ENSG00000288920	NM_001355283.3	protein_coding	RPSA2	NA	Not_Orphanet_gene	36893	dgv	65865	2	Genes not presented in OMIM
19	33502076	33522347	19_33502076_33522347	20272	19	33386950	33521791	ENSG00000124299	ENSG00000124299.16	ENST00000244137	ENST00000244137.12	ENSG00000124299.16	ENSG00000124299	NM_000285.4	protein_coding	PEPD	Prolidase deficiency, 170100 (3), Autosomal recessive	Orphanet_gene	19715	dgv	134842	2	Genes in OMIM with at least one phenotype
19	34573927	34667818	19_34573927_34667818	93892	19	34590644	34677159	ENSG00000205209	ENSG00000205209.8	ENST00000601241	ENST00000601241.6	ENSG00000205209.8	ENSG00000205209	NM_001025591.4	protein_coding	SCGB2B2	No_OMIM_phenotype	Not_Orphanet_gene	77174	dgv	86516	2	Genes in OMIM without any phenotype
19	38730589	38830942	19_38730589_38830942	100354	19	38647649	38731589	ENSG00000130402	ENSG00000130402.14	ENST00000252699	ENST00000252699.7	ENSG00000130402.14	ENSG00000130402	NM_004924.6	protein_coding	ACTN4	Glomerulosclerosis, focal segmental, 1, 603278 (3), Autosomal dominant	Orphanet_gene	1000	dgv	83941	2	Genes in OMIM with at least one phenotype
19	38730589	38830942	19_38730589_38830942	100354	19	38730192	38744474	ENSG00000182472	ENSG00000182472.9	ENST00000328867	ENST00000328867.9	ENSG00000182472.9	ENSG00000182472	NM_144691.4	protein_coding	CAPN12	No_OMIM_phenotype	Not_Orphanet_gene	13885	dgv	14283	2	Genes in OMIM without any phenotype
19	38730589	38830942	19_38730589_38830942	100354	19	38815422	38831794	ENSG00000104823	ENSG00000104823.9	ENST00000221418	ENST00000221418.9	ENSG00000104823.9	ENSG00000104823	NM_001398.3	protein_coding	ECH1	No_OMIM_phenotype	Not_Orphanet_gene	15520	dgv	16373	2	Genes in OMIM without any phenotype
19	38730589	38830942	19_38730589_38830942	100354	19	38817471	38840178	ENSG00000268083	ENSG00000268083.5	ENST00000594769	ENST00000594769.5	ENSG00000268083.5	ENSG00000268083		protein_coding		NA	Not_Orphanet_gene	13471	dgv	22708	2	Genes not presented in OMIM
19	38773638	38790318	19_38773638_38790318	16681	19	38789200	38791754	ENSG00000178934	ENSG00000178934.5	ENST00000314980	ENST00000314980.5	ENSG00000178934.5	ENSG00000178934	NM_001042507.4	protein_coding	LGALS7B	No_OMIM_phenotype	Not_Orphanet_gene	1118	dgv	2555	2	Genes in OMIM without any phenotype
19	38782271	38821642	19_38782271_38821642	39372	19	38815422	38831794	ENSG00000104823	ENSG00000104823.9	ENST00000221418	ENST00000221418.9	ENSG00000104823.9	ENSG00000104823	NM_001398.3	protein_coding	ECH1	No_OMIM_phenotype	Not_Orphanet_gene	6220	dgv	16373	2	Genes in OMIM without any phenotype
19	38782271	38821642	19_38782271_38821642	39372	19	38817471	38840178	ENSG00000268083	ENSG00000268083.5	ENST00000594769	ENST00000594769.5	ENSG00000268083.5	ENSG00000268083		protein_coding		NA	Not_Orphanet_gene	4171	dgv	22708	2	Genes not presented in OMIM
19	40821909	41125267	19_40821909_41125267	303359	19	41114432	41128381	ENSG00000197446	ENSG00000197446.9	ENST00000331105	ENST00000331105.7	ENSG00000197446.9	ENSG00000197446	NM_000774.5	protein_coding	CYP2F1	No_OMIM_phenotype	Not_Orphanet_gene	10835	dgv	13950	2	Genes in OMIM without any phenotype
19	43354437	43380206	19_43354437_43380206	25770	19	43353686	43363172	ENSG00000204936	ENSG00000204936.10	ENST00000618265	ENST00000618265.5	ENSG00000204936.10	ENSG00000204936	NM_020406.4	protein_coding	CD177	No_OMIM_phenotype	Not_Orphanet_gene	8735	dgv	9487	2	Genes in OMIM without any phenotype
19	43359993	43374827	19_43359993_43374827	14835	19	43353686	43363172	ENSG00000204936	ENSG00000204936.10	ENST00000618265	ENST00000618265.5	ENSG00000204936.10	ENSG00000204936	NM_020406.4	protein_coding	CD177	No_OMIM_phenotype	Not_Orphanet_gene	3179	dgv	9487	2	Genes in OMIM without any phenotype
19	46154640	51131518	19_46154640_51131518	4976879	19	46148238	46161289	ENSG00000204866	ENSG00000204866.9	ENST00000377693	ENST00000377693.5	ENSG00000204866.9	ENSG00000204866	NM_001135113.2	protein_coding	IGFL2	No_OMIM_phenotype	Not_Orphanet_gene	6649	dgv	13052	2	Genes in OMIM without any phenotype
19	48241921	48263482	19_48241921_48263482	21562	19	48208086	48255912	ENSG00000105483	ENSG00000105483.18	ENST00000651546	ENST00000651546.1	ENSG00000105483.18	ENSG00000105483	NM_001184900.3	protein_coding	CARD8	?Inflammatory bowel disease (Crohn disease) 30, 619079 (3), Autosomal dominant	Not_Orphanet_gene	13991	dgv	47827	2	Genes in OMIM with at least one phenotype
19	49687640	49693592	19_49687640_49693592	5953	19	49677271	49688447	ENSG00000126457	ENSG00000126457.22	ENST00000454376	ENST00000454376.7	ENSG00000126457.22	ENSG00000126457	NM_001536.6	protein_coding	PRMT1	No_OMIM_phenotype	Not_Orphanet_gene	807	dgv	11177	2	Genes in OMIM without any phenotype
19	49687640	49693592	19_49687640_49693592	5953	19	49691116	49713731	ENSG00000169169	ENSG00000169169.15	ENST00000598293	ENST00000598293.6	ENSG00000169169.15	ENSG00000169169	NM_001199753.2	protein_coding	CPT1C	?Spastic paraplegia 73, autosomal dominant, 616282 (3), Autosomal dominant	Orphanet_gene	2476	dgv	22616	2	Genes in OMIM with at least one phenotype
19	49769252	52432654	19_49769252_52432654	2663403	19	49767001	49807114	ENSG00000196961	ENSG00000196961.13	ENST00000354293	ENST00000354293.10	ENSG00000196961.13	ENSG00000196961	NM_130787.3	protein_coding	AP2A1	No_OMIM_phenotype	Not_Orphanet_gene	37862	dgv	40114	2	Genes in OMIM without any phenotype
19	49769252	52432654	19_49769252_52432654	2663403	19	52429148	52442499	ENSG00000198633	ENSG00000198633.11	ENST00000433050	ENST00000433050.6	ENSG00000198633.11	ENSG00000198633	NM_001143938.3	protein_coding	ZNF534	NA	Not_Orphanet_gene	3506	dgv	13352	2	Genes not presented in OMIM
19	49920410	49971037	19_49920410_49971037	50628	19	49906825	49929504	ENSG00000213024	ENSG00000213024.13	ENST00000352066	ENST00000352066.8	ENSG00000213024.13	ENSG00000213024	NM_016553.5	protein_coding	NUP62	Striatonigral degeneration, infantile, 271930 (3), Autosomal recessive	Orphanet_gene	9094	dgv	22680	2	Genes in OMIM with at least one phenotype
19	52549807	52773245	19_52549807_52773245	223439	19	52527668	52556336	ENSG00000198482	ENSG00000198482.14	ENST00000359798	ENST00000359798.9	ENSG00000198482.14	ENSG00000198482	NM_001039886.4	protein_coding	ZNF808	NA	Not_Orphanet_gene	6529	dgv	28669	2	Genes not presented in OMIM
19	52549807	52773245	19_52549807_52773245	223439	19	52764184	52786791	ENSG00000189190	ENSG00000189190.11	ENST00000692063	ENST00000692063.1	ENSG00000189190.11	ENSG00000189190	NM_001321866.4	protein_coding	ZNF600	NA	Not_Orphanet_gene	9061	dgv	22608	2	Genes not presented in OMIM
19	52690079	53366157	19_52690079_53366157	676079	19	52650447	52690496	ENSG00000269825	ENSG00000269825.3	ENST00000598322	ENST00000598322.3	ENSG00000269825.3	ENSG00000269825	NM_001396016.1	protein_coding		NA	Not_Orphanet_gene	417	dgv	40050	2	Genes not presented in OMIM
19	52690079	53366157	19_52690079_53366157	676079	19	53365705	53386590	ENSG00000203326	ENSG00000203326.12	ENST00000474037	ENST00000474037.6	ENSG00000203326.12	ENSG00000203326	NM_001348156.2	protein_coding	ZNF525	NA	Not_Orphanet_gene	452	dgv	20886	2	Genes not presented in OMIM
19	52978624	53338835	19_52978624_53338835	360212	19	53333749	53356906	ENSG00000213799	ENSG00000213799.13	ENST00000458035	ENST00000458035.3	ENSG00000213799.13	ENSG00000213799	NM_138374.3	protein_coding	ZNF845	NA	Not_Orphanet_gene	5086	dgv	23158	2	Genes not presented in OMIM
19	53282937	53301011	19_53282937_53301011	18075	19	53277462	53284947	ENSG00000189348	ENSG00000189348.7	ENST00000593323	ENST00000593323.2	ENSG00000189348.7	ENSG00000189348		protein_coding	FAM90A27P	NA	Not_Orphanet_gene	2010	dgv	7486	2	Genes not presented in OMIM
19	56191624	56207510	19_56191624_56207510	15887	19	56189686	56197783	ENSG00000197213	ENSG00000197213.11	ENST00000586855	ENST00000586855.7	ENSG00000197213.11	ENSG00000197213	NM_001080456.5	protein_coding	ZSCAN5B	NA	Not_Orphanet_gene	6159	dgv	8098	2	Genes not presented in OMIM
19	56191624	56207510	19_56191624_56207510	15887	19	56202273	56209461	ENSG00000204532	ENSG00000204532.9	ENST00000534327	ENST00000534327.7	ENSG00000204532.9	ENSG00000204532	NM_001358413.3	protein_coding	ZSCAN5C	NA	Not_Orphanet_gene	5237	dgv	7189	2	Genes not presented in OMIM
19	56192948	56244191	19_56192948_56244191	51244	19	56189686	56197783	ENSG00000197213	ENSG00000197213.11	ENST00000586855	ENST00000586855.7	ENSG00000197213.11	ENSG00000197213	NM_001080456.5	protein_coding	ZSCAN5B	NA	Not_Orphanet_gene	4835	dgv	8098	2	Genes not presented in OMIM
19	56192948	56244191	19_56192948_56244191	51244	19	56221303	56314839	ENSG00000131848	ENSG00000131848.10	ENST00000683990	ENST00000683990.1	ENSG00000131848.10	ENSG00000131848	NM_001322064.3	protein_coding	ZSCAN5A	NA	Not_Orphanet_gene	22888	dgv	93537	2	Genes not presented in OMIM
19	57795702	57881434	19_57795702_57881434	85733	19	57869381	57889037	ENSG00000204514	ENSG00000204514.11	ENST00000435989	ENST00000435989.7	ENSG00000204514.11	ENSG00000204514	NM_001144989.2	protein_coding	ZNF814	NA	Not_Orphanet_gene	12053	dgv	19657	2	Genes not presented in OMIM
20	23567930	23584022	20_23567930_23584022	16093	20	23564732	23568484	ENSG00000101435	ENSG00000101435.5	ENST00000376979	ENST00000376979.4	ENSG00000101435.5	ENSG00000101435	NM_080610.3	protein_coding	CST9L	No_OMIM_phenotype	Not_Orphanet_gene	554	dgv	3753	2	Genes in OMIM without any phenotype
20	58364189	58369112	20_58364189_58369112	4924	20	58309715	58367507	ENSG00000124209	ENSG00000124209.4	ENST00000244040	ENST00000244040.4	ENSG00000124209.4	ENSG00000124209	NM_020673.3	protein_coding	RAB22A	No_OMIM_phenotype	Not_Orphanet_gene	3318	dgv	57793	2	Genes in OMIM without any phenotype
21	10342055	10530741	21_10342055_10530741	188687	21	10521583	10605716	ENSG00000274391	ENSG00000274391.5	ENST00000618007	ENST00000618007.5	ENSG00000274391.5	ENSG00000274391	NM_199261.4	protein_coding	TPTE	No_OMIM_phenotype	Not_Orphanet_gene	9158	dgv	84134	2	Genes in OMIM without any phenotype
21	15051806	15928772	21_15051806_15928772	876967	21	14961235	15065000	ENSG00000180530	ENSG00000180530.11	ENST00000318948	ENST00000318948.7	ENSG00000180530.11	ENSG00000180530	NM_003489.4	protein_coding	NRIP1	?Congenital anomalies of kidney and urinary tract 3, 618270 (3), Autosomal dominant	Not_Orphanet_gene	13194	dgv	103766	2	Genes in OMIM with at least one phenotype
21	34613044	34644134	21_34613044_34644134	31091	21	34516442	34615113	ENSG00000159200	ENSG00000159200.18	ENST00000313806	ENST00000313806.9	ENSG00000159200.18	ENSG00000159200	NM_004414.7	protein_coding	RCAN1	No_OMIM_phenotype	Not_Orphanet_gene	2069	dgv	98672	2	Genes in OMIM without any phenotype
21	39989557	40076357	21_39989557_40076357	86801	21	40010999	40847158	ENSG00000171587	ENSG00000171587.15	ENST00000400454	ENST00000400454.6	ENSG00000171587.15	ENSG00000171587	NM_001389.5	protein_coding	DSCAM	No_OMIM_phenotype	Not_Orphanet_gene	65358	dgv	836160	2	Genes in OMIM without any phenotype
21	40972874	41180555	21_40972874_41180555	207682	21	41168160	41282530	ENSG00000182240	ENSG00000182240.16	ENST00000330333	ENST00000330333.11	ENSG00000182240.16	ENSG00000182240	NM_012105.5	protein_coding	BACE2	No_OMIM_phenotype	Not_Orphanet_gene	12395	dgv	114371	2	Genes in OMIM without any phenotype
22	17532344	17565983	22_17532344_17565983	33640	22	17369460	17558151	ENSG00000099954	ENSG00000099954.19	ENST00000262608	ENST00000262608.13	ENSG00000099954.19	ENSG00000099954	NM_001290047.2	protein_coding	CECR2	No_OMIM_phenotype	Not_Orphanet_gene	25807	dgv	188692	2	Genes in OMIM without any phenotype
22	17532344	17565983	22_17532344_17565983	33640	22	17563498	17590995	ENSG00000182902	ENSG00000182902.14	ENST00000327451	ENST00000327451.11	ENSG00000182902.14	ENSG00000182902	NM_031481.3	protein_coding	SLC25A18	No_OMIM_phenotype	Not_Orphanet_gene	2485	dgv	27498	2	Genes in OMIM without any phenotype
22	21362461	21569086	22_21362461_21569086	206626	22	21567714	21624034	ENSG00000185651	ENSG00000185651.16	ENST00000342192	ENST00000342192.9	ENSG00000185651.16	ENSG00000185651	NM_003347.4	protein_coding	UBE2L3	No_OMIM_phenotype	Orphanet_gene	1372	dgv	56321	2	Genes in OMIM without any phenotype
22	23949062	23972218	22_23949062_23972218	23157	22	23966888	23972556	ENSG00000099974	ENSG00000099974.8	ENST00000215770	ENST00000215770.6	ENSG00000099974.8	ENSG00000099974	NM_001084393.2	protein_coding	DDTL	NA	Not_Orphanet_gene	5330	dgv	5669	2	Genes not presented in OMIM
22	23949062	23972218	22_23949062_23972218	23157	22	23971370	23974441	ENSG00000099977	ENSG00000099977.16	ENST00000398344	ENST00000398344.9	ENSG00000099977.16	ENSG00000099977	NM_001084392.3	protein_coding	DDT	No_OMIM_phenotype	Not_Orphanet_gene	848	dgv	3072	2	Genes in OMIM without any phenotype
22	23950336	23960030	22_23950336_23960030	9695	22	23957414	23961195	ENSG00000133433	ENSG00000133433.11	ENST00000290765	ENST00000290765.9	ENSG00000133433.11	ENSG00000133433	NM_001080843.4	protein_coding	GSTT2B	NA	Not_Orphanet_gene	2616	dgv	3782	2	Genes not presented in OMIM
22	23964122	23972218	22_23964122_23972218	8097	22	23966888	23972556	ENSG00000099974	ENSG00000099974.8	ENST00000215770	ENST00000215770.6	ENSG00000099974.8	ENSG00000099974	NM_001084393.2	protein_coding	DDTL	NA	Not_Orphanet_gene	5330	dgv	5669	2	Genes not presented in OMIM
22	23964122	23972218	22_23964122_23972218	8097	22	23971370	23974441	ENSG00000099977	ENSG00000099977.16	ENST00000398344	ENST00000398344.9	ENSG00000099977.16	ENSG00000099977	NM_001084392.3	protein_coding	DDT	No_OMIM_phenotype	Not_Orphanet_gene	848	dgv	3072	2	Genes in OMIM without any phenotype
22	29410168	32149833	22_29410168_32149833	2739666	22	32149006	32159303	ENSG00000205856	ENSG00000205856.4	ENST00000382097	ENST00000382097.4	ENSG00000205856.4	ENSG00000205856	NM_001010859.3	protein_coding	C22orf42	NA	Not_Orphanet_gene	827	dgv	10298	2	Genes not presented in OMIM
22	36201497	36255458	22_36201497_36255458	53962	22	36189128	36201809	ENSG00000100336	ENSG00000100336.18	ENST00000683024	ENST00000683024.1	ENSG00000100336.18	ENSG00000100336	NM_001386885.1	protein_coding	APOL4	{Schizophrenia}, 181500 (1), Autosomal dominant	Not_Orphanet_gene	312	dgv	12682	2	Genes in OMIM with at least one phenotype
22	36201497	36255458	22_36201497_36255458	53962	22	36253133	36267525	ENSG00000100342	ENSG00000100342.22	ENST00000397278	ENST00000397278.8	ENSG00000100342.22	ENSG00000100342	NM_003661.4	protein_coding	APOL1	{Glomerulosclerosis, focal segmental, 4, susceptibility to}, 612551 (3), Autosomal dominant	Orphanet_gene	2325	dgv	14393	2	Genes in OMIM with at least one phenotype
22	36201824	36255456	22_36201824_36255456	53633	22	36253133	36267525	ENSG00000100342	ENSG00000100342.22	ENST00000397278	ENST00000397278.8	ENSG00000100342.22	ENSG00000100342	NM_003661.4	protein_coding	APOL1	{Glomerulosclerosis, focal segmental, 4, susceptibility to}, 612551 (3), Autosomal dominant	Orphanet_gene	2323	dgv	14393	2	Genes in OMIM with at least one phenotype
22	38511317	38533227	22_38511317_38533227	21911	22	38518948	38570183	ENSG00000100206	ENSG00000100206.11	ENST00000216024	ENST00000216024.7	ENSG00000100206.11	ENSG00000100206	NM_007068.4	protein_coding	DMC1	No_OMIM_phenotype	Orphanet_gene	14279	dgv	51236	2	Genes in OMIM without any phenotype
22	42796127	42797343	22_42796127_42797343	1217	22	42796502	42857273	ENSG00000242247	ENSG00000242247.11	ENST00000263245	ENST00000263245.10	ENSG00000242247.11	ENSG00000242247	NM_014570.5	protein_coding	ARFGAP3	No_OMIM_phenotype	Not_Orphanet_gene	841	dgv	60772	2	Genes in OMIM without any phenotype
X	46909589	47012409	X_46909589_47012409	102821	X	46912421	47061242	ENSG00000102221	ENSG00000102221.14	ENST00000614628	ENST00000614628.5	ENSG00000102221.14	ENSG00000102221	NM_014735.5	protein_coding	JADE3	No_OMIM_phenotype	Not_Orphanet_gene	99988	dgv	148822	2	Genes in OMIM without any phenotype
X	49119846	49205921	X_49119846_49205921	86076	X	49113407	49123735	ENSG00000068394	ENSG00000068394.11	ENST00000156109	ENST00000156109.7	ENSG00000068394.11	ENSG00000068394	NM_015698.6	protein_coding	GPKOW	No_OMIM_phenotype	Orphanet_gene	3889	dgv	10329	2	Genes in OMIM without any phenotype
X	49119846	49205921	X_49119846_49205921	86076	X	49205063	49233340	ENSG00000102001	ENSG00000102001.13	ENST00000323022	ENST00000323022.10	ENSG00000102001.13	ENSG00000102001	NM_001256789.3	protein_coding	CACNA1F	Cone-rod dystrophy, X-linked, 3, 300476 (3), X-linked recessive; Night blindness, congenital stationary (incomplete), 2A, X-linked, 300071 (3), X-linked; Aland Island eye disease, 300600 (3), X-linked	Orphanet_gene	858	dgv	28278	2	Genes in OMIM with at least one phenotype
X	49121334	49157254	X_49121334_49157254	35921	X	49113407	49123735	ENSG00000068394	ENSG00000068394.11	ENST00000156109	ENST00000156109.7	ENSG00000068394.11	ENSG00000068394	NM_015698.6	protein_coding	GPKOW	No_OMIM_phenotype	Orphanet_gene	2401	dgv	10329	2	Genes in OMIM without any phenotype
X	49157255	49162942	X_49157255_49162942	5688	X	49162758	49168774	ENSG00000269313	ENSG00000269313.6	ENST00000595224	ENST00000595224.6	ENSG00000269313.6	ENSG00000269313	NM_024859.4	protein_coding	MAGIX	NA	Not_Orphanet_gene	184	dgv	6017	2	Genes not presented in OMIM
X	49157255	49162986	X_49157255_49162986	5732	X	49162758	49168774	ENSG00000269313	ENSG00000269313.6	ENST00000595224	ENST00000595224.6	ENSG00000269313.6	ENSG00000269313	NM_024859.4	protein_coding	MAGIX	NA	Not_Orphanet_gene	228	dgv	6017	2	Genes not presented in OMIM
X	49157286	49162956	X_49157286_49162956	5671	X	49162758	49168774	ENSG00000269313	ENSG00000269313.6	ENST00000595224	ENST00000595224.6	ENSG00000269313.6	ENSG00000269313	NM_024859.4	protein_coding	MAGIX	NA	Not_Orphanet_gene	198	dgv	6017	2	Genes not presented in OMIM
X	49162987	49203701	X_49162987_49203701	40715	X	49162758	49168774	ENSG00000269313	ENSG00000269313.6	ENST00000595224	ENST00000595224.6	ENSG00000269313.6	ENSG00000269313	NM_024859.4	protein_coding	MAGIX	NA	Not_Orphanet_gene	5787	dgv	6017	2	Genes not presented in OMIM
X	51682585	51725217	X_51682585_51725217	42633	X	51681212	51682831	ENSG00000283093	ENSG00000283093.1	ENST00000634648	ENST00000634648.1	ENSG00000283093.1	ENSG00000283093	NM_001355278.1	protein_coding	CENPVL2	NA	Not_Orphanet_gene	246	dgv	1620	2	Genes not presented in OMIM
X	72165142	72194553	X_72165142_72194553	29412	X	72181757	72198340	ENSG00000102309	ENSG00000102309.15	ENST00000373669	ENST00000373669.8	ENSG00000102309.15	ENSG00000102309	NM_006223.4	protein_coding	PIN4	No_OMIM_phenotype	Not_Orphanet_gene	12796	dgv	16584	2	Genes in OMIM without any phenotype
X	73002757	73003510	X_73002757_73003510	754	X	73002939	73006106	ENSG00000184388	ENSG00000184388.6	ENST00000373521	ENST00000373521.4	ENSG00000184388.6	ENSG00000184388	NM_001042506.2	protein_coding	PABPC1L2B	NA	Not_Orphanet_gene	571	dgv	3168	2	Genes not presented in OMIM
X	73004542	73078135	X_73004542_73078135	73594	X	73002939	73006106	ENSG00000184388	ENSG00000184388.6	ENST00000373521	ENST00000373521.4	ENSG00000184388.6	ENSG00000184388	NM_001042506.2	protein_coding	PABPC1L2B	NA	Not_Orphanet_gene	1564	dgv	3168	2	Genes not presented in OMIM
X	73004542	73078135	X_73004542_73078135	73594	X	73077276	73079512	ENSG00000186288	ENSG00000186288.5	ENST00000373519	ENST00000373519.1	ENSG00000186288.5	ENSG00000186288	NM_001012977.3	protein_coding	PABPC1L2A	NA	Not_Orphanet_gene	859	dgv	2237	2	Genes not presented in OMIM
X	101597534	101616264	X_101597534_101616264	18731	X	101615125	101618000	ENSG00000198960	ENSG00000198960.11	ENST00000361910	ENST00000361910.9	ENSG00000198960.11	ENSG00000198960	NM_019007.4	protein_coding	ARMCX6	No_OMIM_phenotype	Not_Orphanet_gene	1139	dgv	2876	2	Genes in OMIM without any phenotype
X	101602194	101616246	X_101602194_101616246	14053	X	101615125	101618000	ENSG00000198960	ENSG00000198960.11	ENST00000361910	ENST00000361910.9	ENSG00000198960.11	ENSG00000198960	NM_019007.4	protein_coding	ARMCX6	No_OMIM_phenotype	Not_Orphanet_gene	1121	dgv	2876	2	Genes in OMIM without any phenotype
X	103940531	104117650	X_103940531_104117650	177120	X	104099214	104157009	ENSG00000269743	ENSG00000269743.3	ENST00000594199	ENST00000594199.3	ENSG00000269743.3	ENSG00000269743	NM_001012755.5	protein_coding	SLC25A53	No_OMIM_phenotype	Not_Orphanet_gene	18436	dgv	57796	2	Genes in OMIM without any phenotype
X	135717765	135759327	X_135717765_135759327	41563	X	135713639	135723228	ENSG00000268940	ENSG00000268940.6	ENST00000594565	ENST00000594565.6	ENSG00000268940.6	ENSG00000268940	NM_001017417.3	protein_coding	CT45A1	No_OMIM_phenotype	Not_Orphanet_gene	5463	dgv	9590	2	Genes in OMIM without any phenotype
X	154310039	154424073	X_154310039_154424073	114035	X	154295795	154330350	ENSG00000007350	ENSG00000007350.18	ENST00000369915	ENST00000369915.8	ENSG00000007350.18	ENSG00000007350	NM_012253.4	protein_coding	TKTL1	No_OMIM_phenotype	Not_Orphanet_gene	20311	dgv	34556	2	Genes in OMIM without any phenotype
X	154332731	154360518	X_154332731_154360518	27788	X	154348531	154374634	ENSG00000196924	ENSG00000196924.19	ENST00000369850	ENST00000369850.10	ENSG00000196924.19	ENSG00000196924	NM_001110556.2	protein_coding	FLNA	Otopalatodigital syndrome, type II, 304120 (3), X-linked dominant; Intestinal pseudoobstruction, neuronal, 300048 (3), X-linked recessive; Cardiac valvular dysplasia, X-linked, 314400 (3), X-linked; ?FG syndrome 2, 300321 (3), X-linked; Melnick-Needles syndrome, 309350 (3), X-linked dominant; Terminal osseous dysplasia, 300244 (3), X-linked dominant; Congenital short bowel syndrome, 300048 (3), X-linked recessive; Otopalatodigital syndrome, type I, 311300 (3), X-linked dominant; Heterotopia, periventricular, 1, 300049 (3), X-linked dominant; Frontometaphyseal dysplasia 1, 305620 (3), X-linked recessive	Orphanet_gene	11987	dgv	26104	2	Genes in OMIM with at least one phenotype
X	154377287	154400506	X_154377287_154400506	23220	X	154398377	154402332	ENSG00000147403	ENSG00000147403.18	ENST00000369817	ENST00000369817.7	ENSG00000147403.18	ENSG00000147403	NM_006013.5	protein_coding	RPL10	{Autism, susceptibility to, X-linked 5}, 300847 (3); Intellectual developmental disorder, X-linked syndromic 35, 300998 (3), X-linked recessive	Orphanet_gene	2129	dgv	3956	2	Genes in OMIM with at least one phenotype
X	154549595	154649599	X_154549595_154649599	100005	X	154547620	154565033	ENSG00000269335	ENSG00000269335.7	ENST00000594239	ENST00000594239.6	ENSG00000269335.7	ENSG00000269335	NM_001099857.5	protein_coding	IKBKG	Incontinentia pigmenti, 308300 (3), X-linked dominant; Ectodermal dysplasia and immunodeficiency 1, 300291 (3), X-linked recessive; Immunodeficiency 33, 300636 (3), X-linked recessive; Autoinflammatory disease, systemic, X-linked, 301081 (3), X-linked	Orphanet_gene	15438	dgv	17414	2	Genes in OMIM with at least one phenotype
X	155335399	155534547	X_155335399_155534547	199149	X	155489011	155612952	ENSG00000185973	ENSG00000185973.12	ENST00000334398	ENST00000334398.8	ENSG00000185973.12	ENSG00000185973	NM_018196.4	protein_coding	TMLHE	{Autism, susceptibility to, X-linked 6}, 300872 (3), X-linked recessive	Not_Orphanet_gene	45536	dgv	123942	2	Genes in OMIM with at least one phenotype
X	155339466	155502411	X_155339466_155502411	162946	X	155489011	155612952	ENSG00000185973	ENSG00000185973.12	ENST00000334398	ENST00000334398.8	ENSG00000185973.12	ENSG00000185973	NM_018196.4	protein_coding	TMLHE	{Autism, susceptibility to, X-linked 6}, 300872 (3), X-linked recessive	Not_Orphanet_gene	13400	dgv	123942	2	Genes in OMIM with at least one phenotype
1	19578334	19611983	1_19578334_19611983	33648	1	19596979	19629820	ENSG00000173436	ENSG00000173436.15	ENST00000322753	ENST00000322753.7	ENSG00000173436.15	ENSG00000173436	NM_001032363.4	protein_coding	MICOS10	No_OMIM_phenotype	Not_Orphanet_gene	15004	thog	32842	2	Genes in OMIM without any phenotype
1	25318633	25373695	1_25318633_25373695	55061	1	25272509	25330445	ENSG00000187010	ENSG00000187010.21	ENST00000328664	ENST00000328664.9	ENSG00000187010.21	ENSG00000187010	NM_016124.6	protein_coding	RHD	{Hemolytic disease of fetus and newborn, RH-induced}, 619462 (3), Isolated cases; [Blood group, RH system], 111690 (3)	Orphanet_gene	11812	thog	57937	2	Genes in OMIM with at least one phenotype
1	25318633	25373695	1_25318633_25373695	55061	1	25362249	25420825	ENSG00000188672	ENSG00000188672.19	ENST00000294413	ENST00000294413.13	ENSG00000188672.19	ENSG00000188672	NM_020485.8	protein_coding	RHCE	Rh-null disease, amorph type, 617970 (3), Autosomal recessive	Orphanet_gene	11446	thog	58577	2	Genes in OMIM with at least one phenotype
1	152805503	152827444	1_152805503_152827444	21940	1	152804832	152806651	ENSG00000197084	ENSG00000197084.6	ENST00000607093	ENST00000607093.2	ENSG00000197084.6	ENSG00000197084	NM_178351.4	protein_coding	LCE1C	No_OMIM_phenotype	Not_Orphanet_gene	1148	thog	1820	2	Genes in OMIM without any phenotype
1	153417914	153459026	1_153417914_153459026	41111	1	153416520	153423222	ENSG00000184330	ENSG00000184330.12	ENST00000368729	ENST00000368729.9	ENSG00000184330.12	ENSG00000184330	NM_176823.4	protein_coding	S100A7A	No_OMIM_phenotype	Not_Orphanet_gene	5308	thog	6703	2	Genes in OMIM without any phenotype
1	153417914	153459026	1_153417914_153459026	41111	1	153457744	153460651	ENSG00000143556	ENSG00000143556.9	ENST00000368723	ENST00000368723.4	ENSG00000143556.9	ENSG00000143556	NM_002963.4	protein_coding	S100A7	No_OMIM_phenotype	Not_Orphanet_gene	1282	thog	2908	2	Genes in OMIM without any phenotype
1	181092757	181093573	1_181092757_181093573	815	1	181088700	181092900	ENSG00000162783	ENSG00000162783.11	ENST00000367577	ENST00000367577.7	ENSG00000162783.11	ENSG00000162783	NM_016545.5	protein_coding	IER5	No_OMIM_phenotype	Not_Orphanet_gene	143	thog	4201	2	Genes in OMIM without any phenotype
1	247128052	247170381	1_247128052_247170381	42328	1	247154989	247172020	ENSG00000196418	ENSG00000196418.13	ENST00000543802	ENST00000543802.3	ENSG00000196418.13	ENSG00000196418	NM_001297568.2	protein_coding	ZNF124	No_OMIM_phenotype	Not_Orphanet_gene	15392	thog	17032	2	Genes in OMIM without any phenotype
1	247762806	247858974	1_247762806_247858974	96167	1	247857187	247880138	ENSG00000162722	ENSG00000162722.9	ENST00000366481	ENST00000366481.4	ENSG00000162722.9	ENSG00000162722	NM_015431.4	protein_coding	TRIM58	No_OMIM_phenotype	Not_Orphanet_gene	1787	thog	22952	2	Genes in OMIM without any phenotype
3	125966602	125980782	3_125966602_125980782	14179	3	125969178	125983454	ENSG00000114547	ENSG00000114547.10	ENST00000514116	ENST00000514116.6	ENSG00000114547.10	ENSG00000114547	NM_001308313.2	protein_coding	ROPN1B	NA	Not_Orphanet_gene	11604	thog	14277	2	Genes not presented in OMIM
6	3003319	3052546	6_3003319_3052546	49226	6	2999894	3019755	ENSG00000124588	ENSG00000124588.22	ENST00000380455	ENST00000380455.11	ENSG00000124588.22	ENSG00000124588	NM_000904.6	protein_coding	NQO2	{?Breast cancer susceptibility}, 114480 (1), Somatic mutation, Autosomal dominant	Not_Orphanet_gene	16436	thog	19862	2	Genes in OMIM with at least one phenotype
6	41198300	41249460	6_41198300_41249460	51159	6	41189749	41201149	ENSG00000112195	ENSG00000112195.9	ENST00000483722	ENST00000483722.2	ENSG00000112195.9	ENSG00000112195	NM_024807.4	protein_coding	TREML2	No_OMIM_phenotype	Not_Orphanet_gene	2849	thog	11401	2	Genes in OMIM without any phenotype
6	80294805	80365225	6_80294805_80365225	70419	6	80106671	80346270	ENSG00000083123	ENSG00000083123.15	ENST00000320393	ENST00000320393.9	ENSG00000083123.15	ENSG00000083123	NM_183050.4	protein_coding	BCKDHB	Maple syrup urine disease, type Ib, 620698 (3), Autosomal recessive	Orphanet_gene	51465	thog	239600	2	Genes in OMIM with at least one phenotype
6	149965958	150004309	6_149965958_150004309	38350	6	149963943	149973715	ENSG00000111981	ENSG00000111981.5	ENST00000229708	ENST00000229708.4	ENSG00000111981.5	ENSG00000111981	NM_025218.4	protein_coding	ULBP1	No_OMIM_phenotype	Not_Orphanet_gene	7757	thog	9773	2	Genes in OMIM without any phenotype
6	149968868	150001337	6_149968868_150001337	32468	6	149963943	149973715	ENSG00000111981	ENSG00000111981.5	ENST00000229708	ENST00000229708.4	ENSG00000111981.5	ENSG00000111981	NM_025218.4	protein_coding	ULBP1	No_OMIM_phenotype	Not_Orphanet_gene	4847	thog	9773	2	Genes in OMIM without any phenotype
6	167216050	167310475	6_167216050_167310475	94424	6	167291315	167316014	ENSG00000112494	ENSG00000112494.10	ENST00000230256	ENST00000230256.8	ENSG00000112494.10	ENSG00000112494	NM_018974.4	protein_coding	UNC93A	No_OMIM_phenotype	Not_Orphanet_gene	19160	thog	24700	2	Genes in OMIM without any phenotype
7	99925191	99936027	7_99925191_99936027	10835	7	99923266	99929620	ENSG00000176402	ENSG00000176402.6	ENST00000312891	ENST00000312891.3	ENSG00000176402.6	ENSG00000176402	NM_181538.3	protein_coding	GJC3	No_OMIM_phenotype	Not_Orphanet_gene	4429	thog	6355	2	Genes in OMIM without any phenotype
7	111505822	111577868	7_111505822_111577868	72045	7	110662644	111562492	ENSG00000184903	ENSG00000184903.10	ENST00000405709	ENST00000405709.7	ENSG00000184903.10	ENSG00000184903	NM_032549.4	protein_coding	IMMP2L	No_OMIM_phenotype	Orphanet_gene	56670	thog	899849	2	Genes in OMIM without any phenotype
7	159133083	159163838	7_159133083_159163838	30754	7	159028175	159144867	ENSG00000106018	ENSG00000106018.14	ENST00000262178	ENST00000262178.7	ENSG00000106018.14	ENSG00000106018	NM_003382.5	protein_coding	VIPR2	No_OMIM_phenotype	Not_Orphanet_gene	11784	thog	116693	2	Genes in OMIM without any phenotype
9	34246020	34273153	9_34246020_34273153	27132	9	34179043	34252523	ENSG00000165006	ENSG00000165006.14	ENST00000297661	ENST00000297661.9	ENSG00000165006.14	ENSG00000165006	NM_016525.5	protein_coding	UBAP1	Spastic paraplegia 80, autosomal dominant, 618418 (3), Autosomal dominant	Orphanet_gene	6503	thog	73481	2	Genes in OMIM with at least one phenotype
9	34246020	34273153	9_34246020_34273153	27132	9	34252380	34329268	ENSG00000186638	ENSG00000186638.17	ENST00000402558	ENST00000402558.7	ENSG00000186638.17	ENSG00000186638	NM_194313.4	protein_coding	KIF24	No_OMIM_phenotype	Not_Orphanet_gene	20773	thog	76889	2	Genes in OMIM without any phenotype
9	85719377	85761068	9_85719377_85761068	41690	9	85546539	85741954	ENSG00000135049	ENSG00000135049.16	ENST00000357081	ENST00000357081.8	ENSG00000135049.16	ENSG00000135049	NM_001330701.2	protein_coding	AGTPBP1	Neurodegeneration, childhood-onset, with cerebellar atrophy, 618276 (3), Autosomal recessive	Orphanet_gene	22577	thog	195416	2	Genes in OMIM with at least one phenotype
9	132648081	132687044	9_132648081_132687044	38962	9	132592997	132669983	ENSG00000125485	ENSG00000125485.18	ENST00000372159	ENST00000372159.8	ENSG00000125485.18	ENSG00000125485	NM_022779.9	protein_coding	DDX31	No_OMIM_phenotype	Not_Orphanet_gene	21902	thog	76987	2	Genes in OMIM without any phenotype
9	132648081	132687044	9_132648081_132687044	38962	9	132670464	132694953	ENSG00000125484	ENSG00000125484.12	ENST00000372146	ENST00000372146.5	ENSG00000125484.12	ENSG00000125484	NM_012204.4	protein_coding	GTF3C4	No_OMIM_phenotype	Not_Orphanet_gene	16580	thog	24490	2	Genes in OMIM without any phenotype
9	137289758	137332572	9_137289758_137332572	42813	9	137306896	137423162	ENSG00000187609	ENSG00000187609.16	ENST00000340951	ENST00000340951.9	ENSG00000187609.16	ENSG00000187609	NM_017820.5	protein_coding	EXD3	NA	Not_Orphanet_gene	25676	thog	116267	2	Genes not presented in OMIM
10	4979121	4988863	10_4979121_4988863	9741	10	4963415	4983283	ENSG00000187134	ENSG00000187134.14	ENST00000380872	ENST00000380872.9	ENSG00000187134.14	ENSG00000187134	NM_001353.6	protein_coding	AKR1C1	No_OMIM_phenotype	Not_Orphanet_gene	4162	thog	19869	2	Genes in OMIM without any phenotype
10	4979121	4988863	10_4979121_4988863	9741	10	4987775	5003857	ENSG00000151632	ENSG00000151632.18	ENST00000380753	ENST00000380753.9	ENSG00000151632.18	ENSG00000151632	NM_001393392.1	protein_coding	AKR1C2	46XY sex reversal 8, 614279 (3), Autosomal recessive	Orphanet_gene	1088	thog	16083	2	Genes in OMIM with at least one phenotype
10	46265800	46300551	10_46265800_46300551	34750	10	46286997	46330129	ENSG00000274209	ENSG00000274209.6	ENST00000620264	ENST00000620264.5	ENSG00000274209.6	ENSG00000274209	NM_001278688.3	protein_coding	ANTXRL	NA	Not_Orphanet_gene	13554	thog	43133	2	Genes not presented in OMIM
10	50052704	50101988	10_50052704_50101988	49283	10	50067954	50133509	ENSG00000099290	ENSG00000099290.17	ENST00000282633	ENST00000282633.10	ENSG00000099290.17	ENSG00000099290	NM_001005751.3	protein_coding	WASHC2A	NA	Not_Orphanet_gene	34034	thog	65556	2	Genes not presented in OMIM
10	79556771	79614541	10_79556771_79614541	57769	10	79555852	79560407	ENSG00000185303	ENSG00000185303.17	ENST00000372325	ENST00000372325.7	ENSG00000185303.17	ENSG00000185303	NM_001098668.4	protein_coding	SFTPA2	Interstitial lung disease 2, 178500 (3), Autosomal dominant	Orphanet_gene	3636	thog	4556	2	Genes in OMIM with at least one phenotype
10	79556771	79614541	10_79556771_79614541	57769	10	79610939	79615443	ENSG00000122852	ENSG00000122852.15	ENST00000398636	ENST00000398636.8	ENSG00000122852.15	ENSG00000122852	NM_005411.5	protein_coding	SFTPA1	Interstitial lung disease 1, 619611 (3), Autosomal recessive, Autosomal dominant	Orphanet_gene	3602	thog	4505	2	Genes in OMIM with at least one phenotype
10	97733743	97745369	10_97733743_97745369	11625	10	97737128	97760895	ENSG00000155256	ENSG00000155256.18	ENST00000684270	ENST00000684270.1	ENSG00000155256.18	ENSG00000155256	NM_001385875.1	protein_coding	ZFYVE27	Spastic paraplegia 33, autosomal dominant, 610244 (3), Autosomal dominant	Not_Orphanet_gene	8241	thog	23768	2	Genes in OMIM with at least one phenotype
11	307998	321017	11_307998_321017	13018	11	307816	309395	ENSG00000185201	ENSG00000185201.18	ENST00000616316	ENST00000616316.3	ENSG00000185201.18	ENSG00000185201	NM_006435.3	protein_coding	IFITM2	No_OMIM_phenotype	Not_Orphanet_gene	1397	thog	1580	2	Genes in OMIM without any phenotype
11	18246661	18268073	11_18246661_18268073	21411	11	18231423	18248635	ENSG00000255071	ENSG00000255071.3	ENST00000524555	ENST00000524555.3	ENSG00000255071.3	ENSG00000255071		protein_coding	SAA2-SAA4	NA	Not_Orphanet_gene	1974	thog	17213	2	Genes not presented in OMIM
11	18246661	18268073	11_18246661_18268073	21411	11	18245240	18248668	ENSG00000134339	ENSG00000134339.9	ENST00000256733	ENST00000256733.9	ENSG00000134339.9	ENSG00000134339	NM_030754.5	protein_coding	SAA2	No_OMIM_phenotype	Not_Orphanet_gene	2007	thog	3429	2	Genes in OMIM without any phenotype
11	18246661	18268073	11_18246661_18268073	21411	11	18266264	18269967	ENSG00000173432	ENSG00000173432.13	ENST00000356524	ENST00000356524.9	ENSG00000173432.13	ENSG00000173432	NM_199161.5	protein_coding	SAA1	No_OMIM_phenotype	Orphanet_gene	1809	thog	3704	2	Genes in OMIM without any phenotype
11	48944388	48982963	11_48944388_48982963	38574	11	48975498	48983885	ENSG00000220948	ENSG00000220948.6	ENST00000534741	ENST00000534741.3	ENSG00000220948.6	ENSG00000220948	NM_001396075.1	protein_coding	TRIM51G	NA	Not_Orphanet_gene	7465	thog	8388	2	Genes not presented in OMIM
11	58205931	58213030	11_58205931_58213030	7098	11	58212720	58216084	ENSG00000280204	ENSG00000280204.4	ENST00000641544	ENST00000641544.1	ENSG00000280204.4	ENSG00000280204	NM_001004458.4	protein_coding	OR1S1	NA	Not_Orphanet_gene	310	thog	3365	2	Genes not presented in OMIM
11	89295678	89297058	11_89295678_89297058	1379	11	89177875	89295759	ENSG00000077498	ENSG00000077498.9	ENST00000263321	ENST00000263321.6	ENSG00000077498.9	ENSG00000077498	NM_000372.5	protein_coding	TYR	[Skin/hair/eye pigmentation 3, light/dark/freckling skin], 601800 (3), Autosomal dominant; [Skin/hair/eye pigmentation 3, blue/green eyes], 601800 (3), Autosomal dominant; {Melanoma, cutaneous malignant, susceptibility to, 8}, 601800 (3), Autosomal dominant; Albinism, oculocutaneous, type IB, 606952 (3), Autosomal recessive; Albinism, oculocutaneous, type IA, 203100 (3), Autosomal recessive	Orphanet_gene	81	thog	117885	2	Genes in OMIM with at least one phenotype
11	134321689	134404260	11_134321689_134404260	82570	11	134378508	134412242	ENSG00000109956	ENSG00000109956.13	ENST00000312527	ENST00000312527.9	ENSG00000109956.13	ENSG00000109956	NM_054025.3	protein_coding	B3GAT1	No_OMIM_phenotype	Not_Orphanet_gene	25752	thog	33735	2	Genes in OMIM without any phenotype
12	18069292	18081257	12_18069292_18081257	11964	12	18080869	18090193	ENSG00000111404	ENSG00000111404.7	ENST00000538724	ENST00000538724.6	ENSG00000111404.7	ENSG00000111404	NM_001286201.2	protein_coding	RERGL	NA	Not_Orphanet_gene	388	thog	9325	2	Genes not presented in OMIM
15	45111617	45135488	15_45111617_45135488	23870	15	45092650	45114172	ENSG00000140279	ENSG00000140279.13	ENST00000389039	ENST00000389039.11	ENSG00000140279.13	ENSG00000140279	NM_001363711.2	protein_coding	DUOX2	Thyroid dyshormonogenesis 6, 607200 (3), Autosomal recessive	Orphanet_gene	2555	thog	21523	2	Genes in OMIM with at least one phenotype
15	45111617	45135488	15_45111617_45135488	23870	15	45129994	45165574	ENSG00000137857	ENSG00000137857.18	ENST00000389037	ENST00000389037.7	ENSG00000137857.18	ENSG00000137857	NM_175940.3	protein_coding	DUOX1	No_OMIM_phenotype	Not_Orphanet_gene	5494	thog	35581	2	Genes in OMIM without any phenotype
16	20476714	20547118	16_20476714_20547118	70403	16	20451521	20487669	ENSG00000183747	ENSG00000183747.12	ENST00000573854	ENST00000573854.6	ENSG00000183747.12	ENSG00000183747	NM_001308172.2	protein_coding	ACSM2A	No_OMIM_phenotype	Not_Orphanet_gene	10955	thog	36149	2	Genes in OMIM without any phenotype
16	20476714	20547118	16_20476714_20547118	70403	16	20536226	20576367	ENSG00000066813	ENSG00000066813.14	ENST00000329697	ENST00000329697.10	ENSG00000066813.14	ENSG00000066813	NM_001105069.2	protein_coding	ACSM2B	No_OMIM_phenotype	Not_Orphanet_gene	10892	thog	40142	2	Genes in OMIM without any phenotype
16	20483395	20540345	16_20483395_20540345	56949	16	20451521	20487669	ENSG00000183747	ENSG00000183747.12	ENST00000573854	ENST00000573854.6	ENSG00000183747.12	ENSG00000183747	NM_001308172.2	protein_coding	ACSM2A	No_OMIM_phenotype	Not_Orphanet_gene	4274	thog	36149	2	Genes in OMIM without any phenotype
16	20483395	20540345	16_20483395_20540345	56949	16	20536226	20576367	ENSG00000066813	ENSG00000066813.14	ENST00000329697	ENST00000329697.10	ENSG00000066813.14	ENSG00000066813	NM_001105069.2	protein_coding	ACSM2B	No_OMIM_phenotype	Not_Orphanet_gene	4119	thog	40142	2	Genes in OMIM without any phenotype
16	55781063	55815725	16_55781063_55815725	34661	16	55802851	55833096	ENSG00000198848	ENSG00000198848.13	ENST00000360526	ENST00000360526.8	ENSG00000198848.13	ENSG00000198848	NM_001025195.2	protein_coding	CES1	Drug metabolism, altered, CES1-related, 618057 (3), Autosomal dominant	Not_Orphanet_gene	12874	thog	30246	2	Genes in OMIM with at least one phenotype
16	74843464	74909338	16_74843464_74909338	65873	16	74871362	74985123	ENSG00000103091	ENSG00000103091.15	ENST00000262144	ENST00000262144.11	ENSG00000103091.15	ENSG00000103091	NM_030581.4	protein_coding	WDR59	No_OMIM_phenotype	Not_Orphanet_gene	37976	thog	113762	2	Genes in OMIM without any phenotype
17	1501957	1584136	17_1501957_1584136	82178	17	1494577	1516612	ENSG00000132376	ENSG00000132376.20	ENST00000421807	ENST00000421807.7	ENSG00000132376.20	ENSG00000132376	NM_016532.4	protein_coding	INPP5K	Muscular dystrophy, congenital, with cataracts and intellectual disability, 617404 (3), Autosomal recessive	Orphanet_gene	14655	thog	22036	2	Genes in OMIM with at least one phenotype
17	1501957	1584136	17_1501957_1584136	82178	17	1569268	1628834	ENSG00000167703	ENSG00000167703.15	ENST00000301335	ENST00000301335.10	ENSG00000167703.15	ENSG00000167703	NM_152346.3	protein_coding	SLC43A2	No_OMIM_phenotype	Not_Orphanet_gene	14868	thog	59567	2	Genes in OMIM without any phenotype
19	34574112	34667766	19_34574112_34667766	93653	19	34590644	34677159	ENSG00000205209	ENSG00000205209.8	ENST00000601241	ENST00000601241.6	ENSG00000205209.8	ENSG00000205209	NM_001025591.4	protein_coding	SCGB2B2	No_OMIM_phenotype	Not_Orphanet_gene	77122	thog	86516	2	Genes in OMIM without any phenotype
19	43360015	43374763	19_43360015_43374763	14747	19	43353686	43363172	ENSG00000204936	ENSG00000204936.10	ENST00000618265	ENST00000618265.5	ENSG00000204936.10	ENSG00000204936	NM_020406.4	protein_coding	CD177	No_OMIM_phenotype	Not_Orphanet_gene	3157	thog	9487	2	Genes in OMIM without any phenotype
19	44388716	44471388	19_44388716_44471388	82671	19	44329695	44401608	ENSG00000267173	ENSG00000267173.1	ENST00000588212	ENST00000588212.1	ENSG00000267173.1	ENSG00000267173		protein_coding		NA	Not_Orphanet_gene	12892	thog	71914	2	Genes not presented in OMIM
19	44388716	44471388	19_44388716_44471388	82671	19	44382298	44401608	ENSG00000267508	ENSG00000267508.6	ENST00000614994	ENST00000614994.5	ENSG00000267508.6	ENSG00000267508	NM_152354.6	protein_coding	ZNF285	NA	Not_Orphanet_gene	12892	thog	19311	2	Genes not presented in OMIM
19	49028895	49039929	19_49028895_49039929	11033	19	49022953	49036895	ENSG00000267335	ENSG00000267335.2	ENST00000591656	ENST00000591656.1	ENSG00000267335.2	ENSG00000267335		protein_coding		NA	Not_Orphanet_gene	8000	thog	13943	2	Genes not presented in OMIM
19	53280251	53303436	19_53280251_53303436	23184	19	53277462	53284947	ENSG00000189348	ENSG00000189348.7	ENST00000593323	ENST00000593323.2	ENSG00000189348.7	ENSG00000189348		protein_coding	FAM90A27P	NA	Not_Orphanet_gene	4696	thog	7486	2	Genes not presented in OMIM
19	54939163	54983372	19_54939163_54983372	44208	19	54923515	54947530	ENSG00000167634	ENSG00000167634.12	ENST00000592784	ENST00000592784.6	ENSG00000167634.12	ENSG00000167634	NM_001127255.2	protein_coding	NLRP7	Hydatidiform mole, recurrent, 1, 231090 (3), Autosomal recessive	Orphanet_gene	8367	thog	24016	2	Genes in OMIM with at least one phenotype
19	54939163	54983372	19_54939163_54983372	44208	19	54966374	55001138	ENSG00000022556	ENSG00000022556.16	ENST00000448584	ENST00000448584.7	ENSG00000022556.16	ENSG00000022556	NM_017852.5	protein_coding	NLRP2	Oocyte/zygote/embryo maturation arrest 18, 620332 (3), Autosomal recessive	Not_Orphanet_gene	16998	thog	34765	2	Genes in OMIM with at least one phenotype
19	57821145	57915187	19_57821145_57915187	94041	19	57819726	57858911	ENSG00000268750	ENSG00000268750.7	ENST00000593873	ENST00000593873.6	ENSG00000268750.7	ENSG00000268750		protein_coding		NA	Not_Orphanet_gene	37766	thog	39186	2	Genes not presented in OMIM
19	57821145	57915187	19_57821145_57915187	94041	19	57905774	57916592	ENSG00000173480	ENSG00000173480.11	ENST00000312026	ENST00000312026.6	ENSG00000173480.11	ENSG00000173480	NM_152475.3	protein_coding	ZNF417	NA	Not_Orphanet_gene	9413	thog	10819	2	Genes not presented in OMIM
21	44550433	44628169	21_44550433_44628169	77735	21	44550357	44551505	ENSG00000205445	ENSG00000205445.3	ENST00000391621	ENST00000391621.1	ENSG00000205445.3	ENSG00000205445	NM_198693.4	protein_coding	KRTAP10-2	NA	Not_Orphanet_gene	1072	thog	1149	2	Genes not presented in OMIM
21	44550433	44628169	21_44550433_44628169	77735	21	44627093	44628378	ENSG00000221837	ENSG00000221837.7	ENST00000397911	ENST00000397911.5	ENSG00000221837.7	ENSG00000221837	NM_198690.3	protein_coding	KRTAP10-9	NA	Not_Orphanet_gene	1076	thog	1286	2	Genes not presented in OMIM
X	54788300	54825171	X_54788300_54825171	36870	X	54748918	54798255	ENSG00000102313	ENSG00000102313.9	ENST00000218436	ENST00000218436.7	ENSG00000102313.9	ENSG00000102313	NM_198510.3	protein_coding	ITIH6	NA	Not_Orphanet_gene	9955	thog	49338	2	Genes not presented in OMIM
X	68630966	68688302	X_68630966_68688302	57335	X	68647666	68725836	ENSG00000130052	ENSG00000130052.14	ENST00000374599	ENST00000374599.8	ENSG00000130052.14	ENSG00000130052	NM_001142503.3	protein_coding	STARD8	No_OMIM_phenotype	Not_Orphanet_gene	40636	thog	78171	2	Genes in OMIM without any phenotype
X	73005304	73077702	X_73005304_73077702	72397	X	73002939	73006106	ENSG00000184388	ENSG00000184388.6	ENST00000373521	ENST00000373521.4	ENSG00000184388.6	ENSG00000184388	NM_001042506.2	protein_coding	PABPC1L2B	NA	Not_Orphanet_gene	802	thog	3168	2	Genes not presented in OMIM
X	73005304	73077702	X_73005304_73077702	72397	X	73077276	73079512	ENSG00000186288	ENSG00000186288.5	ENST00000373519	ENST00000373519.1	ENSG00000186288.5	ENSG00000186288	NM_001012977.3	protein_coding	PABPC1L2A	NA	Not_Orphanet_gene	426	thog	2237	2	Genes not presented in OMIM
X	135158635	135213909	X_135158635_135213909	55273	X	135156540	135171398	ENSG00000169551	ENSG00000169551.13	ENST00000276241	ENST00000276241.11	ENSG00000169551.13	ENSG00000169551	NM_001031705.3	protein_coding	CT55	?Spermatogenic failure, X-linked, 7, 301106 (3), X-linked recessive	Orphanet_gene	12763	thog	14859	2	Genes in OMIM with at least one phenotype
X	149487532	149527927	X_149487532_149527927	40394	X	149476988	149505306	ENSG00000010404	ENSG00000010404.18	ENST00000340855	ENST00000340855.11	ENSG00000010404.18	ENSG00000010404	NM_000202.8	protein_coding	IDS	Mucopolysaccharidosis II, 309900 (3), X-linked recessive	Orphanet_gene	17774	thog	28319	2	Genes in OMIM with at least one phenotype
1	16555585	16577588	1_16555585_16577588	22004	1	16562319	16613487	ENSG00000219481	ENSG00000219481.11	ENST00000430580	ENST00000430580.6	ENSG00000219481.11	ENSG00000219481		protein_coding	NBPF1	No_OMIM_phenotype	Not_Orphanet_gene	15269	Ebert	51169	2	Genes in OMIM without any phenotype
1	16761851	16946929	1_16761851_16946929	185079	1	16921931	16972964	ENSG00000058453	ENSG00000058453.17	ENST00000375541	ENST00000375541.10	ENSG00000058453.17	ENSG00000058453	NM_014675.5	protein_coding	CROCC	No_OMIM_phenotype	Not_Orphanet_gene	24998	Ebert	51034	2	Genes in OMIM without any phenotype
1	25338355	25362421	1_25338355_25362421	24067	1	25338334	25362361	ENSG00000183726	ENSG00000183726.11	ENST00000374358	ENST00000374358.5	ENSG00000183726.11	ENSG00000183726	NM_014313.4	protein_coding	TMEM50A	No_OMIM_phenotype	Not_Orphanet_gene	24006	Ebert	24028	2	Genes in OMIM without any phenotype
1	25338355	25362421	1_25338355_25362421	24067	1	25362249	25420825	ENSG00000188672	ENSG00000188672.19	ENST00000294413	ENST00000294413.13	ENSG00000188672.19	ENSG00000188672	NM_020485.8	protein_coding	RHCE	Rh-null disease, amorph type, 617970 (3), Autosomal recessive	Orphanet_gene	172	Ebert	58577	2	Genes in OMIM with at least one phenotype
1	39511548	39776456	1_39511548_39776456	264908	1	39491636	39529869	ENSG00000183682	ENSG00000183682.8	ENST00000331593	ENST00000331593.6	ENSG00000183682.8	ENSG00000183682	NM_181809.4	protein_coding	BMP8A	No_OMIM_phenotype	Not_Orphanet_gene	18321	Ebert	38234	2	Genes in OMIM without any phenotype
1	39511548	39776456	1_39511548_39776456	264908	1	39757182	39788865	ENSG00000116985	ENSG00000116985.12	ENST00000372827	ENST00000372827.8	ENSG00000116985.12	ENSG00000116985	NM_001720.5	protein_coding	BMP8B	No_OMIM_phenotype	Not_Orphanet_gene	19274	Ebert	31684	2	Genes in OMIM without any phenotype
1	46870365	47099487	1_46870365_47099487	229122	1	47067231	47118318	ENSG00000186160	ENSG00000186160.5	ENST00000334194	ENST00000334194.4	ENSG00000186160.5	ENSG00000186160	NM_178134.3	protein_coding	CYP4Z1	No_OMIM_phenotype	Not_Orphanet_gene	32256	Ebert	51088	2	Genes in OMIM without any phenotype
1	120133329	120151475	1_120133329_120151475	18147	1	120150898	120176520	ENSG00000265808	ENSG00000265808.4	ENST00000578049	ENST00000578049.4	ENSG00000265808.4	ENSG00000265808	NM_004892.6	protein_coding	SEC22B	No_OMIM_phenotype	Not_Orphanet_gene	577	Ebert	25623	2	Genes in OMIM without any phenotype
1	120347620	120809375	1_120347620_120809375	461756	1	120723945	120842229	ENSG00000273136	ENSG00000273136.9	ENST00000620612	ENST00000620612.6	ENSG00000273136.9	ENSG00000273136		protein_coding	NBPF26	NA	Not_Orphanet_gene	85430	Ebert	118285	2	Genes not presented in OMIM
1	172409040	172422820	1_172409040_172422820	13780	1	171841498	172412717	ENSG00000197959	ENSG00000197959.15	ENST00000627582	ENST00000627582.3	ENSG00000197959.15	ENSG00000197959	NM_015569.5	protein_coding	DNM3	No_OMIM_phenotype	Not_Orphanet_gene	3677	Ebert	571220	2	Genes in OMIM without any phenotype
1	172409040	172422820	1_172409040_172422820	13780	1	172420685	172468829	ENSG00000180999	ENSG00000180999.11	ENST00000367727	ENST00000367727.9	ENSG00000180999.11	ENSG00000180999	NM_139240.4	protein_coding	C1orf105	NA	Not_Orphanet_gene	2135	Ebert	48145	2	Genes not presented in OMIM
1	172411955	172422820	1_172411955_172422820	10865	1	171841498	172412717	ENSG00000197959	ENSG00000197959.15	ENST00000627582	ENST00000627582.3	ENSG00000197959.15	ENSG00000197959	NM_015569.5	protein_coding	DNM3	No_OMIM_phenotype	Not_Orphanet_gene	762	Ebert	571220	2	Genes in OMIM without any phenotype
1	172411955	172422820	1_172411955_172422820	10865	1	172420685	172468829	ENSG00000180999	ENSG00000180999.11	ENST00000367727	ENST00000367727.9	ENSG00000180999.11	ENSG00000180999	NM_139240.4	protein_coding	C1orf105	NA	Not_Orphanet_gene	2135	Ebert	48145	2	Genes not presented in OMIM
2	95801270	96023342	2_95801270_96023342	222073	2	96021946	96034916	ENSG00000186281	ENSG00000186281.13	ENST00000434632	ENST00000434632.6	ENSG00000186281.13	ENSG00000186281	NM_001321527.2	protein_coding	GPAT2	No_OMIM_phenotype	Not_Orphanet_gene	1396	Ebert	12971	2	Genes in OMIM without any phenotype
2	97144412	97496878	2_97144412_97496878	352467	2	97113153	97264521	ENSG00000135976	ENSG00000135976.21	ENST00000420699	ENST00000420699.9	ENSG00000135976.21	ENSG00000135976	NM_001354587.1	protein_coding	ANKRD36	No_OMIM_phenotype	Not_Orphanet_gene	120109	Ebert	151369	2	Genes in OMIM without any phenotype
2	97144412	97496878	2_97144412_97496878	352467	2	97492663	97589877	ENSG00000196912	ENSG00000196912.13	ENST00000359901	ENST00000359901.9	ENSG00000196912.13	ENSG00000196912	NM_001393939.1	protein_coding	ANKRD36B	NA	Not_Orphanet_gene	4215	Ebert	97215	2	Genes not presented in OMIM
2	110095327	110276209	2_110095327_110276209	180883	2	110083870	110115822	ENSG00000144063	ENSG00000144063.4	ENST00000272462	ENST00000272462.3	ENSG00000144063.4	ENSG00000144063	NM_005434.5	protein_coding	MALL	No_OMIM_phenotype	Not_Orphanet_gene	20495	Ebert	31953	2	Genes in OMIM without any phenotype
2	130138212	131531319	2_130138212_131531319	1393108	2	131527888	131533666	ENSG00000163040	ENSG00000163040.15	ENST00000409856	ENST00000409856.8	ENSG00000163040.15	ENSG00000163040	NM_001258306.3	protein_coding	CCDC74A	NA	Not_Orphanet_gene	3431	Ebert	5779	2	Genes not presented in OMIM
4	68826254	68849811	4_68826254_68849811	23558	4	68815994	68832023	ENSG00000109181	ENSG00000109181.12	ENST00000265403	ENST00000265403.12	ENSG00000109181.12	ENSG00000109181	NM_001075.6	protein_coding	UGT2B10	No_OMIM_phenotype	Not_Orphanet_gene	5769	Ebert	16030	2	Genes in OMIM without any phenotype
5	254719	365488	5_254719_365488	110769	5	218320	257082	ENSG00000073578	ENSG00000073578.18	ENST00000264932	ENST00000264932.11	ENSG00000073578.18	ENSG00000073578	NM_004168.4	protein_coding	SDHA	Cardiomyopathy, dilated, 1GG, 613642 (3), Autosomal recessive; Mitochondrial complex II deficiency, nuclear type 1, 252011 (3), Autosomal recessive; Neurodegeneration with ataxia and late-onset optic atrophy, 619259 (3), Autosomal dominant; Pheochromocytoma/paraganglioma syndrome 5, 614165 (3), Autosomal dominant	Orphanet_gene	2363	Ebert	38763	2	Genes in OMIM with at least one phenotype
5	254719	365488	5_254719_365488	110769	5	321714	438285	ENSG00000063438	ENSG00000063438.20	ENST00000684583	ENST00000684583.1	ENSG00000063438.20	ENSG00000063438	NM_001377236.1	protein_coding	AHRR	No_OMIM_phenotype	Not_Orphanet_gene	43774	Ebert	116572	2	Genes in OMIM without any phenotype
5	69622175	70999989	5_69622175_70999989	1377814	5	70968166	71025339	ENSG00000249437	ENSG00000249437.8	ENST00000517649	ENST00000517649.6	ENSG00000249437.8	ENSG00000249437	NM_004536.3	protein_coding	NAIP	No_OMIM_phenotype	Orphanet_gene	31823	Ebert	57174	2	Genes in OMIM without any phenotype
6	87342792	87349945	6_87342792_87349945	7154	6	87344813	87365463	ENSG00000203872	ENSG00000203872.7	ENST00000388923	ENST00000388923.5	ENSG00000203872.7	ENSG00000203872	NM_001010868.3	protein_coding	C6orf163	NA	Not_Orphanet_gene	5132	Ebert	20651	2	Genes not presented in OMIM
7	5989046	6735643	7_5989046_6735643	746598	7	5970925	6009049	ENSG00000122512	ENSG00000122512.17	ENST00000265849	ENST00000265849.12	ENSG00000122512.17	ENSG00000122512	NM_000535.7	protein_coding	PMS2	Lynch syndrome 4, 614337 (3); Mismatch repair cancer syndrome 4, 619101 (3), Autosomal recessive	Orphanet_gene	20003	Ebert	38125	2	Genes in OMIM with at least one phenotype
7	73113989	75217887	7_73113989_75217887	2103899	7	73104008	73155431	ENSG00000274570	ENSG00000274570.6	ENST00000691996	ENST00000691996.1	ENSG00000274570.6	ENSG00000274570	NM_001382505.2	protein_coding	SPDYE10	NA	Not_Orphanet_gene	41442	Ebert	51424	2	Genes not presented in OMIM
7	143650805	143742321	7_143650805_143742321	91517	7	143620974	143730410	ENSG00000170379	ENSG00000170379.21	ENST00000684770	ENST00000684770.1	ENSG00000170379.21	ENSG00000170379	NM_001363538.2	protein_coding	TCAF2	No_OMIM_phenotype	Not_Orphanet_gene	79605	Ebert	109437	2	Genes in OMIM without any phenotype
7	144287485	144375240	7_144287485_144375240	87755	7	144355402	144380632	ENSG00000050327	ENSG00000050327.15	ENST00000056217	ENST00000056217.10	ENSG00000050327.15	ENSG00000050327	NM_005435.4	protein_coding	ARHGEF5	No_OMIM_phenotype	Not_Orphanet_gene	19838	Ebert	25231	2	Genes in OMIM without any phenotype
7	155308354	155353241	7_155308354_155353241	44887	7	155297878	155310235	ENSG00000186480	ENSG00000186480.13	ENST00000340368	ENST00000340368.9	ENSG00000186480.13	ENSG00000186480	NM_005542.6	protein_coding	INSIG1	No_OMIM_phenotype	Not_Orphanet_gene	1881	Ebert	12358	2	Genes in OMIM without any phenotype
8	7927122	8236465	8_7927122_8236465	309343	8	7926337	7952413	ENSG00000215356	ENSG00000215356.4	ENST00000400120	ENST00000400120.3	ENSG00000215356.4	ENSG00000215356	NM_001193630.1	protein_coding	ZNF705B	NA	Not_Orphanet_gene	25291	Ebert	26077	2	Genes not presented in OMIM
8	143912248	143952547	8_143912248_143952547	40300	8	143915153	143973529	ENSG00000178209	ENSG00000178209.17	ENST00000356346	ENST00000356346.7	ENSG00000178209.17	ENSG00000178209		protein_coding	PLEC	?Epidermolysis bullosa simplex 5D, generalized intermediate, autosomal recessive, 616487 (3), Autosomal recessive; Epidermolysis bullosa simplex 5B, with muscular dystrophy, 226670 (3), Autosomal recessive; Epidermolysis bullosa simplex 5C, with pyloric atresia, 612138 (3), Autosomal recessive; Epidermolysis bullosa simplex 5A, Ogna type, 131950 (3), Autosomal dominant; Muscular dystrophy, limb-girdle, autosomal recessive 17, 613723 (3), Autosomal recessive	Orphanet_gene	37394	Ebert	58377	2	Genes in OMIM with at least one phenotype
9	39265867	42796744	9_39265867_42796744	3530878	9	39064710	39288167	ENSG00000106714	ENSG00000106714.18	ENST00000297668	ENST00000297668.11	ENSG00000106714.18	ENSG00000106714	NM_033655.5	protein_coding	CNTNAP3	No_OMIM_phenotype	Not_Orphanet_gene	22300	Ebert	223458	2	Genes in OMIM without any phenotype
10	46283275	46315269	10_46283275_46315269	31995	10	46286997	46330129	ENSG00000274209	ENSG00000274209.6	ENST00000620264	ENST00000620264.5	ENSG00000274209.6	ENSG00000274209	NM_001278688.3	protein_coding	ANTXRL	NA	Not_Orphanet_gene	28272	Ebert	43133	2	Genes not presented in OMIM
10	132800265	132891417	10_132800265_132891417	91152	10	132808392	132942570	ENSG00000171811	ENSG00000171811.14	ENST00000368586	ENST00000368586.10	ENSG00000171811.14	ENSG00000171811	NM_001200049.3	protein_coding	CFAP46	No_OMIM_phenotype	Not_Orphanet_gene	83025	Ebert	134179	2	Genes in OMIM without any phenotype
11	310100	320160	11_310100_320160	10060	11	308408	315272	ENSG00000288681	ENSG00000288681.1	ENST00000399815	ENST00000399815.2	ENSG00000288681.1	ENSG00000288681		protein_coding		NA	Not_Orphanet_gene	5172	Ebert	6865	2	Genes not presented in OMIM
11	310100	320160	11_310100_320160	10060	11	319676	320860	ENSG00000142089	ENSG00000142089.17	ENST00000399808	ENST00000399808.5	ENSG00000142089.17	ENSG00000142089	NM_021034.3	protein_coding	IFITM3	{Influenza, severe, susceptibility to}, 614680 (3)	Not_Orphanet_gene	484	Ebert	1185	2	Genes in OMIM with at least one phenotype
11	18246599	18268271	11_18246599_18268271	21672	11	18231423	18248635	ENSG00000255071	ENSG00000255071.3	ENST00000524555	ENST00000524555.3	ENSG00000255071.3	ENSG00000255071		protein_coding	SAA2-SAA4	NA	Not_Orphanet_gene	2036	Ebert	17213	2	Genes not presented in OMIM
11	18246599	18268271	11_18246599_18268271	21672	11	18245240	18248668	ENSG00000134339	ENSG00000134339.9	ENST00000256733	ENST00000256733.9	ENSG00000134339.9	ENSG00000134339	NM_030754.5	protein_coding	SAA2	No_OMIM_phenotype	Not_Orphanet_gene	2069	Ebert	3429	2	Genes in OMIM without any phenotype
11	18246599	18268271	11_18246599_18268271	21672	11	18266264	18269967	ENSG00000173432	ENSG00000173432.13	ENST00000356524	ENST00000356524.9	ENSG00000173432.13	ENSG00000173432	NM_199161.5	protein_coding	SAA1	No_OMIM_phenotype	Orphanet_gene	2007	Ebert	3704	2	Genes in OMIM without any phenotype
11	89920624	89923847	11_89920624_89923847	3224	11	89911409	89922245	ENSG00000223417	ENSG00000223417.9	ENST00000420869	ENST00000420869.3	ENSG00000223417.9	ENSG00000223417	NM_001384911.1	protein_coding	TRIM49D1	NA	Not_Orphanet_gene	1621	Ebert	10837	2	Genes not presented in OMIM
13	57131702	57169579	13_57131702_57169579	37877	13	57167197	57170218	ENSG00000234278	ENSG00000234278.3	ENST00000434815	ENST00000434815.1	ENSG00000234278.3	ENSG00000234278	NM_001130407.1	protein_coding	PRR20E	NA	Not_Orphanet_gene	2382	Ebert	3022	2	Genes not presented in OMIM
14	34540656	34562467	14_34540656_34562467	21811	14	34561093	34630148	ENSG00000129515	ENSG00000129515.20	ENST00000362031	ENST00000362031.10	ENSG00000129515.20	ENSG00000129515	NM_152233.4	protein_coding	SNX6	No_OMIM_phenotype	Not_Orphanet_gene	1374	Ebert	69056	2	Genes in OMIM without any phenotype
14	73570905	73578016	14_73570905_73578016	7112	14	73569213	73575655	ENSG00000119673	ENSG00000119673.16	ENST00000238651	ENST00000238651.10	ENSG00000119673.16	ENSG00000119673	NM_006821.6	protein_coding	ACOT2	No_OMIM_phenotype	Not_Orphanet_gene	4750	Ebert	6443	2	Genes in OMIM without any phenotype
14	105150433	105179888	14_105150433_105179888	29456	14	105140995	105168776	ENSG00000184916	ENSG00000184916.9	ENST00000331782	ENST00000331782.8	ENSG00000184916.9	ENSG00000184916	NM_002226.5	protein_coding	JAG2	Muscular dystrophy, limb-girdle, autosomal recessive 27, 619566 (3), Autosomal recessive	Not_Orphanet_gene	18343	Ebert	27782	2	Genes in OMIM with at least one phenotype
14	105150433	105179888	14_105150433_105179888	29456	14	105172939	105181312	ENSG00000183828	ENSG00000183828.15	ENST00000392568	ENST00000392568.7	ENSG00000183828.15	ENSG00000183828	NM_177533.5	protein_coding	NUDT14	No_OMIM_phenotype	Not_Orphanet_gene	6949	Ebert	8374	2	Genes in OMIM without any phenotype
15	28298424	28623514	15_28298424_28623514	325091	15	28111040	28322179	ENSG00000128731	ENSG00000128731.18	ENST00000261609	ENST00000261609.13	ENSG00000128731.18	ENSG00000128731	NM_004667.6	protein_coding	HERC2	Intellectual developmental disorder, autosomal recessive 38, 615516 (3), Autosomal recessive; [Skin/hair/eye pigmentation 1, blond/brown hair], 227220 (3), Autosomal recessive; [Skin/hair/eye pigmentation 1, blue/nonblue eyes], 227220 (3), Autosomal recessive	Orphanet_gene	23755	Ebert	211140	2	Genes in OMIM with at least one phenotype
15	30618103	32153204	15_30618103_32153204	1535102	15	32030515	32173018	ENSG00000175344	ENSG00000175344.19	ENST00000306901	ENST00000306901.9	ENSG00000175344.19	ENSG00000175344	NM_000746.6	protein_coding	CHRNA7	No_OMIM_phenotype	Orphanet_gene	122689	Ebert	142504	2	Genes in OMIM without any phenotype
15	40333146	40369327	15_40333146_40369327	36182	15	40331452	40340939	ENSG00000188549	ENSG00000188549.13	ENST00000397536	ENST00000397536.7	ENSG00000188549.13	ENSG00000188549	NM_207380.3	protein_coding	CCDC9B	NA	Not_Orphanet_gene	7793	Ebert	9488	2	Genes not presented in OMIM
15	40333146	40369327	15_40333146_40369327	36182	15	40358219	40378621	ENSG00000140323	ENSG00000140323.6	ENST00000267889	ENST00000267889.5	ENSG00000140323.6	ENSG00000140323	NM_033510.3	protein_coding	DISP2	No_OMIM_phenotype	Not_Orphanet_gene	11108	Ebert	20403	2	Genes in OMIM without any phenotype
15	41834737	41857144	15_41834737_41857144	22408	15	41828092	41837581	ENSG00000243789	ENSG00000243789.11	ENST00000397299	ENST00000397299.9	ENSG00000243789.11	ENSG00000243789	NM_001114632.2	protein_coding	JMJD7	NA	Not_Orphanet_gene	2844	Ebert	9490	2	Genes not presented in OMIM
15	41834737	41857144	15_41834737_41857144	22408	15	41828116	41848143	ENSG00000168970	ENSG00000168970.22	ENST00000382448	ENST00000382448.8	ENSG00000168970.22	ENSG00000168970		protein_coding	JMJD7-PLA2G4B	NA	Not_Orphanet_gene	13406	Ebert	20028	2	Genes not presented in OMIM
15	41834737	41857144	15_41834737_41857144	22408	15	41848146	41894053	ENSG00000137877	ENSG00000137877.10	ENST00000320955	ENST00000320955.8	ENSG00000137877.10	ENSG00000137877	NM_016642.4	protein_coding	SPTBN5	No_OMIM_phenotype	Not_Orphanet_gene	8998	Ebert	45908	2	Genes in OMIM without any phenotype
16	14954791	14992803	16_14954791_14992803	38013	16	14975026	15038332	ENSG00000179889	ENSG00000179889.20	ENST00000396410	ENST00000396410.9	ENSG00000179889.20	ENSG00000179889	NM_015027.4	protein_coding	PDXDC1	No_OMIM_phenotype	Not_Orphanet_gene	17777	Ebert	63307	2	Genes in OMIM without any phenotype
16	15028057	15161831	16_15028057_15161831	133775	16	14975026	15038332	ENSG00000179889	ENSG00000179889.20	ENST00000396410	ENST00000396410.9	ENSG00000179889.20	ENSG00000179889	NM_015027.4	protein_coding	PDXDC1	No_OMIM_phenotype	Not_Orphanet_gene	10275	Ebert	63307	2	Genes in OMIM without any phenotype
16	28471893	28637650	16_28471893_28637650	165758	16	28456329	28472336	ENSG00000233232	ENSG00000233232.8	ENST00000452313	ENST00000452313.6	ENSG00000233232.8	ENSG00000233232	NM_001396030.1	protein_coding	NPIPB7	NA	Not_Orphanet_gene	443	Ebert	16008	2	Genes not presented in OMIM
16	55798352	55831288	16_55798352_55831288	32937	16	55802851	55833096	ENSG00000198848	ENSG00000198848.13	ENST00000360526	ENST00000360526.8	ENSG00000198848.13	ENSG00000198848	NM_001025195.2	protein_coding	CES1	Drug metabolism, altered, CES1-related, 618057 (3), Autosomal dominant	Not_Orphanet_gene	28437	Ebert	30246	2	Genes in OMIM with at least one phenotype
16	70129746	74336652	16_70129746_74336652	4206906	16	70114332	70162537	ENSG00000090857	ENSG00000090857.14	ENST00000288050	ENST00000288050.9	ENSG00000090857.14	ENSG00000090857	NM_017990.5	protein_coding	PDPR	No_OMIM_phenotype	Not_Orphanet_gene	32791	Ebert	48206	2	Genes in OMIM without any phenotype
16	70149552	70162881	16_70149552_70162881	13330	16	70114332	70162537	ENSG00000090857	ENSG00000090857.14	ENST00000288050	ENST00000288050.9	ENSG00000090857.14	ENSG00000090857	NM_017990.5	protein_coding	PDPR	No_OMIM_phenotype	Not_Orphanet_gene	12985	Ebert	48206	2	Genes in OMIM without any phenotype
16	75204079	75224676	16_75204079_75224676	20597	16	75218988	75224924	ENSG00000168925	ENSG00000168925.12	ENST00000361017	ENST00000361017.9	ENSG00000168925.12	ENSG00000168925	NM_001906.6	protein_coding	CTRB1	No_OMIM_phenotype	Not_Orphanet_gene	5688	Ebert	5937	2	Genes in OMIM without any phenotype
16	89596697	89653322	16_89596697_89653322	56625	16	89575758	89597246	ENSG00000178773	ENSG00000178773.15	ENST00000319518	ENST00000319518.13	ENSG00000178773.15	ENSG00000178773	NM_153636.3	protein_coding	CPNE7	No_OMIM_phenotype	Not_Orphanet_gene	549	Ebert	21489	2	Genes in OMIM without any phenotype
16	89596697	89653322	16_89596697_89653322	56625	16	89644435	89657708	ENSG00000131165	ENSG00000131165.16	ENST00000397901	ENST00000397901.8	ENSG00000131165.16	ENSG00000131165	NM_002768.5	protein_coding	CHMP1A	Pontocerebellar hypoplasia, type 8, 614961 (3), Autosomal recessive	Orphanet_gene	8887	Ebert	13274	2	Genes in OMIM with at least one phenotype
17	18568181	18776762	17_18568181_18776762	208582	17	18744054	18779349	ENSG00000171931	ENSG00000171931.13	ENST00000395665	ENST00000395665.9	ENSG00000171931.13	ENSG00000171931	NM_001267585.2	protein_coding	FBXW10	No_OMIM_phenotype	Not_Orphanet_gene	32708	Ebert	35296	2	Genes in OMIM without any phenotype
17	19097533	19154549	17_19097533_19154549	57016	17	19127589	19159187	ENSG00000189152	ENSG00000189152.12	ENST00000344415	ENST00000344415.9	ENSG00000189152.12	ENSG00000189152	NM_001129778.3	protein_coding	GRAPL	NA	Not_Orphanet_gene	26960	Ebert	31599	2	Genes not presented in OMIM
17	19240628	21558840	17_19240628_21558840	2318213	17	19237366	19336715	ENSG00000072134	ENSG00000072134.16	ENST00000314728	ENST00000314728.10	ENSG00000072134.16	ENSG00000072134	NM_014964.5	protein_coding	EPN2	No_OMIM_phenotype	Not_Orphanet_gene	96087	Ebert	99350	2	Genes in OMIM without any phenotype
17	30750656	30797503	17_30750656_30797503	46847	17	30782684	30824692	ENSG00000176390	ENSG00000176390.12	ENST00000324238	ENST00000324238.7	ENSG00000176390.12	ENSG00000176390	NM_015986.4	protein_coding	CRLF3	No_OMIM_phenotype	Not_Orphanet_gene	14819	Ebert	42009	2	Genes in OMIM without any phenotype
17	46168896	46494698	17_46168896_46494698	325802	17	46029916	46193429	ENSG00000120071	ENSG00000120071.15	ENST00000432791	ENST00000432791.7	ENSG00000120071.15	ENSG00000120071	NM_015443.4	protein_coding	KANSL1	Koolen-De Vries syndrome, 610443 (3), Autosomal dominant	Orphanet_gene	24533	Ebert	163514	2	Genes in OMIM with at least one phenotype
18	79472840	79554015	18_79472840_79554015	81175	18	79395930	79529323	ENSG00000131196	ENSG00000131196.18	ENST00000427363	ENST00000427363.7	ENSG00000131196.18	ENSG00000131196	NM_001278669.2	protein_coding	NFATC1	No_OMIM_phenotype	Not_Orphanet_gene	56483	Ebert	133394	2	Genes in OMIM without any phenotype
19	472044	573542	19_472044_573542	101498	19	463361	474983	ENSG00000181781	ENSG00000181781.10	ENST00000315489	ENST00000315489.5	ENSG00000181781.10	ENSG00000181781	NM_182577.3	protein_coding	CIMAP1D	NA	Not_Orphanet_gene	2939	Ebert	11623	2	Genes not presented in OMIM
19	472044	573542	19_472044_573542	101498	19	572596	583493	ENSG00000172270	ENSG00000172270.22	ENST00000333511	ENST00000333511.9	ENSG00000172270.22	ENSG00000172270	NM_001728.4	protein_coding	BSG	[Blood group, OK], 111380 (3)	Not_Orphanet_gene	946	Ebert	10898	2	Genes in OMIM with at least one phenotype
19	22749579	22773397	19_22749579_22773397	23818	19	22752183	22784151	ENSG00000213973	ENSG00000213973.10	ENST00000596209	ENST00000596209.4	ENSG00000213973.10	ENSG00000213973	NM_001080409.3	protein_coding	ZNF99	No_OMIM_phenotype	Not_Orphanet_gene	21214	Ebert	31969	2	Genes in OMIM without any phenotype
19	37191087	37309822	19_37191087_37309822	118735	19	37181579	37210536	ENSG00000245680	ENSG00000245680.11	ENST00000532828	ENST00000532828.7	ENSG00000245680.11	ENSG00000245680	NM_152279.4	protein_coding	ZNF585B	NA	Not_Orphanet_gene	19449	Ebert	28958	2	Genes not presented in OMIM
19	43355095	43380389	19_43355095_43380389	25294	19	43353686	43363172	ENSG00000204936	ENSG00000204936.10	ENST00000618265	ENST00000618265.5	ENSG00000204936.10	ENSG00000204936	NM_020406.4	protein_coding	CD177	No_OMIM_phenotype	Not_Orphanet_gene	8077	Ebert	9487	2	Genes in OMIM without any phenotype
20	35123878	35157836	20_35123878_35157836	33958	20	35115364	35147336	ENSG00000088298	ENSG00000088298.13	ENST00000374492	ENST00000374492.8	ENSG00000088298.13	ENSG00000088298	NM_018217.3	protein_coding	EDEM2	No_OMIM_phenotype	Not_Orphanet_gene	23458	Ebert	31973	2	Genes in OMIM without any phenotype
20	45708067	45742446	20_45708067_45742446	34379	20	45702038	45708817	ENSG00000168634	ENSG00000168634.5	ENST00000305479	ENST00000305479.3	ENSG00000168634.5	ENSG00000168634	NM_172005.2	protein_coding	WFDC13	NA	Not_Orphanet_gene	750	Ebert	6780	2	Genes not presented in OMIM
22	21424743	21510142	22_21424743_21510142	85399	22	21417371	21451463	ENSG00000169635	ENSG00000169635.10	ENST00000407464	ENST00000407464.7	ENSG00000169635.10	ENSG00000169635	NM_015094.3	protein_coding	HIC2	No_OMIM_phenotype	Not_Orphanet_gene	26720	Ebert	34093	2	Genes in OMIM without any phenotype
22	23941816	23999943	22_23941816_23999943	58127	22	23998401	24005453	ENSG00000276950	ENSG00000276950.6	ENST00000621179	ENST00000621179.6	ENSG00000276950.6	ENSG00000276950	NM_001358664.2	protein_coding	GSTT4	NA	Not_Orphanet_gene	1542	Ebert	7053	2	Genes not presented in OMIM
X	101597549	101616245	X_101597549_101616245	18696	X	101615125	101618000	ENSG00000198960	ENSG00000198960.11	ENST00000361910	ENST00000361910.9	ENSG00000198960.11	ENSG00000198960	NM_019007.4	protein_coding	ARMCX6	No_OMIM_phenotype	Not_Orphanet_gene	1120	Ebert	2876	2	Genes in OMIM without any phenotype
X	102317109	102348484	X_102317109_102348484	31376	X	102247167	102326722	ENSG00000269405	ENSG00000269405.7	ENST00000625106	ENST00000625106.4	ENSG00000269405.7	ENSG00000269405	NM_022053.4	protein_coding	NXF2	No_OMIM_phenotype	Not_Orphanet_gene	9613	Ebert	79556	2	Genes in OMIM without any phenotype
X	135169739	135201729	X_135169739_135201729	31991	X	135156540	135171398	ENSG00000169551	ENSG00000169551.13	ENST00000276241	ENST00000276241.11	ENSG00000169551.13	ENSG00000169551	NM_001031705.3	protein_coding	CT55	?Spermatogenic failure, X-linked, 7, 301106 (3), X-linked recessive	Orphanet_gene	1659	Ebert	14859	2	Genes in OMIM with at least one phenotype
X	135719033	135752302	X_135719033_135752302	33270	X	135713639	135723228	ENSG00000268940	ENSG00000268940.6	ENST00000594565	ENST00000594565.6	ENSG00000268940.6	ENSG00000268940	NM_001017417.3	protein_coding	CT45A1	No_OMIM_phenotype	Not_Orphanet_gene	4195	Ebert	9590	2	Genes in OMIM without any phenotype
X	149602392	149652863	X_149602392_149652863	50472	X	149596556	149631792	ENSG00000269556	ENSG00000269556.9	ENST00000600449	ENST00000600449.8	ENSG00000269556.9	ENSG00000269556	NM_032508.4	protein_coding	TMEM185A	No_OMIM_phenotype	Orphanet_gene	29400	Ebert	35237	2	Genes in OMIM without any phenotype
X	152729754	152738706	X_152729754_152738706	8953	X	152727484	152733721	ENSG00000198930	ENSG00000198930.13	ENST00000452779	ENST00000452779.3	ENSG00000198930.13	ENSG00000198930	NM_001102576.3	protein_coding	CSAG1	No_OMIM_phenotype	Not_Orphanet_gene	3967	Ebert	6238	2	Genes in OMIM without any phenotype
X	153074419	153084561	X_153074419_153084561	10143	X	153072454	153075019	ENSG00000235961	ENSG00000235961.6	ENST00000421798	ENST00000421798.5	ENSG00000235961.6	ENSG00000235961	NM_032882.6	protein_coding	PNMA6A	No_OMIM_phenotype	Not_Orphanet_gene	600	Ebert	2566	2	Genes in OMIM without any phenotype
X	155708209	156030894	X_155708209_156030894	322686	X	155612586	155782459	ENSG00000168939	ENSG00000168939.13	ENST00000695325	ENST00000695325.1	ENSG00000168939.13	ENSG00000168939	NM_001304990.2	protein_coding	SPRY3	No_OMIM_phenotype	Not_Orphanet_gene	74250	Ebert	169874	2	Genes in OMIM without any phenotype
Y	23178076	23229553	Y_23178076_23229553	51477	Y	23129355	23199008	ENSG00000188120	ENSG00000188120.16	ENST00000405239	ENST00000405239.6	ENSG00000188120.16	ENSG00000188120	NM_004081.7	protein_coding	DAZ1	No_OMIM_phenotype	Orphanet_gene	20932	Ebert	69654	2	Genes in OMIM without any phenotype
Y	23178076	23229553	Y_23178076_23229553	51477	Y	23219533	23291356	ENSG00000205944	ENSG00000205944.12	ENST00000382440	ENST00000382440.6	ENSG00000205944.12	ENSG00000205944	NM_001389303.1	protein_coding	DAZ2	No_OMIM_phenotype	Orphanet_gene	10020	Ebert	71824	2	Genes in OMIM without any phenotype
Y	24805674	24852481	Y_24805674_24852481	46807	Y	24763069	24813393	ENSG00000187191	ENSG00000187191.16	ENST00000382365	ENST00000382365.7	ENSG00000187191.16	ENSG00000187191	NM_020364.4	protein_coding	DAZ3	No_OMIM_phenotype	Orphanet_gene	7719	Ebert	50325	2	Genes in OMIM without any phenotype
Y	24805674	24852481	Y_24805674_24852481	46807	Y	24833919	24907040	ENSG00000205916	ENSG00000205916.12	ENST00000682740	ENST00000682740.1	ENSG00000205916.12	ENSG00000205916	NM_001388484.1	protein_coding	DAZ4	No_OMIM_phenotype	Orphanet_gene	18562	Ebert	73122	2	Genes in OMIM without any phenotype
1	16838932	16946929	1_16838932_16946929	107998	1	16921931	16972964	ENSG00000058453	ENSG00000058453.17	ENST00000375541	ENST00000375541.10	ENSG00000058453.17	ENSG00000058453	NM_014675.5	protein_coding	CROCC	No_OMIM_phenotype	Not_Orphanet_gene	24998	Porubsky	51034	2	Genes in OMIM without any phenotype
1	25324280	25369060	1_25324280_25369060	44781	1	25272509	25330445	ENSG00000187010	ENSG00000187010.21	ENST00000328664	ENST00000328664.9	ENSG00000187010.21	ENSG00000187010	NM_016124.6	protein_coding	RHD	{Hemolytic disease of fetus and newborn, RH-induced}, 619462 (3), Isolated cases; [Blood group, RH system], 111690 (3)	Orphanet_gene	6165	Porubsky	57937	2	Genes in OMIM with at least one phenotype
1	25324280	25369060	1_25324280_25369060	44781	1	25362249	25420825	ENSG00000188672	ENSG00000188672.19	ENST00000294413	ENST00000294413.13	ENSG00000188672.19	ENSG00000188672	NM_020485.8	protein_coding	RHCE	Rh-null disease, amorph type, 617970 (3), Autosomal recessive	Orphanet_gene	6811	Porubsky	58577	2	Genes in OMIM with at least one phenotype
1	145160434	146154520	1_145160434_146154520	994087	1	146148865	146229021	ENSG00000264343	ENSG00000264343.7	ENST00000362074	ENST00000362074.8	ENSG00000264343.7	ENSG00000264343	NM_203458.6	protein_coding	NOTCH2NLA	No_OMIM_phenotype	Not_Orphanet_gene	5655	Porubsky	80157	2	Genes in OMIM without any phenotype
1	146298109	148672872	1_146298109_148672872	2374764	1	148600285	148679746	ENSG00000286019	ENSG00000286019.2	ENST00000593495	ENST00000593495.4	ENSG00000286019.2	ENSG00000286019	NM_001364008.2	protein_coding	NOTCH2NLB	No_OMIM_phenotype	Not_Orphanet_gene	72587	Porubsky	79462	2	Genes in OMIM without any phenotype
1	148893781	149265643	1_148893781_149265643	371863	1	148844428	149033016	ENSG00000178104	ENSG00000178104.22	ENST00000695795	ENST00000695795.1	ENSG00000178104.22	ENSG00000178104	NM_001395426.1	protein_coding	PDE4DIP	No_OMIM_phenotype	Not_Orphanet_gene	139235	Porubsky	188589	2	Genes in OMIM without any phenotype
1	248518572	248529489	1_248518572_248529489	10918	1	248508073	248527337	ENSG00000188558	ENSG00000188558.7	ENST00000641804	ENST00000641804.1	ENSG00000188558.7	ENSG00000188558	NM_001013355.2	protein_coding	OR2G6	NA	Not_Orphanet_gene	8765	Porubsky	19265	2	Genes not presented in OMIM
2	87995841	88180536	2_87995841_88180536	184696	2	88170346	88186627	ENSG00000144115	ENSG00000144115.18	ENST00000674334	ENST00000674334.2	ENSG00000144115.18	ENSG00000144115	NM_018271.5	protein_coding	THNSL2	No_OMIM_phenotype	Not_Orphanet_gene	10190	Porubsky	16282	2	Genes in OMIM without any phenotype
2	95800191	96024403	2_95800191_96024403	224213	2	96021946	96034916	ENSG00000186281	ENSG00000186281.13	ENST00000434632	ENST00000434632.6	ENSG00000186281.13	ENSG00000186281	NM_001321527.2	protein_coding	GPAT2	No_OMIM_phenotype	Not_Orphanet_gene	2457	Porubsky	12971	2	Genes in OMIM without any phenotype
2	110095177	110276210	2_110095177_110276210	181034	2	110083870	110115822	ENSG00000144063	ENSG00000144063.4	ENST00000272462	ENST00000272462.3	ENSG00000144063.4	ENSG00000144063	NM_005434.5	protein_coding	MALL	No_OMIM_phenotype	Not_Orphanet_gene	20645	Porubsky	31953	2	Genes in OMIM without any phenotype
2	130138212	131530534	2_130138212_131530534	1392323	2	131527888	131533666	ENSG00000163040	ENSG00000163040.15	ENST00000409856	ENST00000409856.8	ENSG00000163040.15	ENSG00000163040	NM_001258306.3	protein_coding	CCDC74A	NA	Not_Orphanet_gene	2646	Porubsky	5779	2	Genes not presented in OMIM
3	195680054	195724206	3_195680054_195724206	44153	3	195720978	195733551	ENSG00000176945	ENSG00000176945.18	ENST00000447234	ENST00000447234.7	ENSG00000176945.18	ENSG00000176945	NM_001282506.2	protein_coding	MUC20	No_OMIM_phenotype	Not_Orphanet_gene	3228	Porubsky	12574	2	Genes in OMIM without any phenotype
3	195749463	195980207	3_195749463_195980207	230745	3	195746771	195811929	ENSG00000145113	ENSG00000145113.22	ENST00000463781	ENST00000463781.8	ENSG00000145113.22	ENSG00000145113	NM_018406.7	protein_coding	MUC4	No_OMIM_phenotype	Not_Orphanet_gene	62466	Porubsky	65159	2	Genes in OMIM without any phenotype
4	68826254	68849811	4_68826254_68849811	23558	4	68815994	68832023	ENSG00000109181	ENSG00000109181.12	ENST00000265403	ENST00000265403.12	ENSG00000109181.12	ENSG00000109181	NM_001075.6	protein_coding	UGT2B10	No_OMIM_phenotype	Not_Orphanet_gene	5769	Porubsky	16030	2	Genes in OMIM without any phenotype
5	71009586	71093997	5_71009586_71093997	84412	5	70968166	71025339	ENSG00000249437	ENSG00000249437.8	ENST00000517649	ENST00000517649.6	ENSG00000249437.8	ENSG00000249437	NM_004536.3	protein_coding	NAIP	No_OMIM_phenotype	Orphanet_gene	15753	Porubsky	57174	2	Genes in OMIM without any phenotype
5	179643529	179651253	5_179643529_179651253	7725	5	179641544	179645046	ENSG00000204661	ENSG00000204661.10	ENST00000512899	ENST00000512899.5	ENSG00000204661.10	ENSG00000204661		protein_coding	C5orf60	NA	Not_Orphanet_gene	1517	Porubsky	3503	2	Genes not presented in OMIM
7	5989046	6735643	7_5989046_6735643	746598	7	5970925	6009049	ENSG00000122512	ENSG00000122512.17	ENST00000265849	ENST00000265849.12	ENSG00000122512.17	ENSG00000122512	NM_000535.7	protein_coding	PMS2	Lynch syndrome 4, 614337 (3); Mismatch repair cancer syndrome 4, 619101 (3), Autosomal recessive	Orphanet_gene	20003	Porubsky	38125	2	Genes in OMIM with at least one phenotype
7	73113989	74799029	7_73113989_74799029	1685041	7	73104008	73155431	ENSG00000274570	ENSG00000274570.6	ENST00000691996	ENST00000691996.1	ENSG00000274570.6	ENSG00000274570	NM_001382505.2	protein_coding	SPDYE10	NA	Not_Orphanet_gene	41442	Porubsky	51424	2	Genes not presented in OMIM
7	73113989	74799029	7_73113989_74799029	1685041	7	74796150	74890585	ENSG00000289346	ENSG00000289346.1	ENST00000625377	ENST00000625377.3	ENSG00000289346.1	ENSG00000289346		protein_coding		NA	Not_Orphanet_gene	2879	Porubsky	94436	2	Genes not presented in OMIM
7	73113989	74799029	7_73113989_74799029	1685041	7	74796151	74851605	ENSG00000196275	ENSG00000196275.16	ENST00000451013	ENST00000451013.7	ENSG00000196275.16	ENSG00000196275	NM_173537.5	protein_coding	GTF2IRD2	No_OMIM_phenotype	Orphanet_gene	2878	Porubsky	55455	2	Genes in OMIM without any phenotype
7	74869950	75058098	7_74869950_75058098	188149	7	74796150	74890585	ENSG00000289346	ENSG00000289346.1	ENST00000625377	ENST00000625377.3	ENSG00000289346.1	ENSG00000289346		protein_coding		NA	Not_Orphanet_gene	20635	Porubsky	94436	2	Genes not presented in OMIM
7	74869950	75058098	7_74869950_75058098	188149	7	75042183	75073802	ENSG00000274523	ENSG00000274523.5	ENST00000610322	ENST00000610322.5	ENSG00000274523.5	ENSG00000274523	NM_030798.5	protein_coding	RCC1L	No_OMIM_phenotype	Not_Orphanet_gene	15915	Porubsky	31620	2	Genes in OMIM without any phenotype
7	76603963	76620409	7_76603963_76620409	16447	7	76609986	76627279	ENSG00000146707	ENSG00000146707.15	ENST00000310842	ENST00000310842.9	ENSG00000146707.15	ENSG00000146707	NM_012230.5	protein_coding	POMZP3	No_OMIM_phenotype	Not_Orphanet_gene	10423	Porubsky	17294	2	Genes in OMIM without any phenotype
7	143716562	143750998	7_143716562_143750998	34437	7	143620974	143730410	ENSG00000170379	ENSG00000170379.21	ENST00000684770	ENST00000684770.1	ENSG00000170379.21	ENSG00000170379	NM_001363538.2	protein_coding	TCAF2	No_OMIM_phenotype	Not_Orphanet_gene	13848	Porubsky	109437	2	Genes in OMIM without any phenotype
10	4983056	4984361	10_4983056_4984361	1306	10	4963415	4983283	ENSG00000187134	ENSG00000187134.14	ENST00000380872	ENST00000380872.9	ENSG00000187134.14	ENSG00000187134	NM_001353.6	protein_coding	AKR1C1	No_OMIM_phenotype	Not_Orphanet_gene	227	Porubsky	19869	2	Genes in OMIM without any phenotype
10	46983451	47468232	10_46983451_47468232	484782	10	46911428	47002322	ENSG00000204179	ENSG00000204179.11	ENST00000374339	ENST00000374339.5	ENSG00000204179.11	ENSG00000204179	NM_001042357.5	protein_coding	PTPN20	No_OMIM_phenotype	Not_Orphanet_gene	18871	Porubsky	90895	2	Genes in OMIM without any phenotype
10	46983451	47468232	10_46983451_47468232	484782	10	47467993	47484115	ENSG00000265190	ENSG00000265190.7	ENST00000585281	ENST00000585281.6	ENSG00000265190.7	ENSG00000265190	NM_001040084.3	protein_coding	ANXA8	No_OMIM_phenotype	Not_Orphanet_gene	239	Porubsky	16123	2	Genes in OMIM without any phenotype
10	47480263	47546423	10_47480263_47546423	66161	10	47467993	47484115	ENSG00000265190	ENSG00000265190.7	ENST00000585281	ENST00000585281.6	ENSG00000265190.7	ENSG00000265190	NM_001040084.3	protein_coding	ANXA8	No_OMIM_phenotype	Not_Orphanet_gene	3852	Porubsky	16123	2	Genes in OMIM without any phenotype
10	47649265	47756785	10_47649265_47756785	107521	10	47744717	47763592	ENSG00000277758	ENSG00000277758.6	ENST00000615923	ENST00000615923.4	ENSG00000277758.6	ENSG00000277758	NM_001370184.1	protein_coding	SYT15B	NA	Not_Orphanet_gene	12068	Porubsky	18876	2	Genes not presented in OMIM
11	311836	317944	11_311836_317944	6109	11	308408	315272	ENSG00000288681	ENSG00000288681.1	ENST00000399815	ENST00000399815.2	ENSG00000288681.1	ENSG00000288681		protein_coding		NA	Not_Orphanet_gene	3436	Porubsky	6865	2	Genes not presented in OMIM
11	55662739	55666690	11_55662739_55666690	3952	11	55662201	55666096	ENSG00000181903	ENSG00000181903.7	ENST00000314259	ENST00000314259.5	ENSG00000181903.7	ENSG00000181903	NM_001004704.2	protein_coding	OR4C6	NA	Not_Orphanet_gene	3357	Porubsky	3896	2	Genes not presented in OMIM
11	89920623	89923848	11_89920623_89923848	3226	11	89911409	89922245	ENSG00000223417	ENSG00000223417.9	ENST00000420869	ENST00000420869.3	ENSG00000223417.9	ENSG00000223417	NM_001384911.1	protein_coding	TRIM49D1	NA	Not_Orphanet_gene	1622	Porubsky	10837	2	Genes not presented in OMIM
15	23345459	28389868	15_23345459_28389868	5044410	15	28378664	28392021	ENSG00000153684	ENSG00000153684.16	ENST00000526619	ENST00000526619.7	ENSG00000153684.16	ENSG00000153684	NM_001350920.2	protein_coding	GOLGA8F	NA	Not_Orphanet_gene	11204	Porubsky	13358	2	Genes not presented in OMIM
15	28298424	28623514	15_28298424_28623514	325091	15	28111040	28322179	ENSG00000128731	ENSG00000128731.18	ENST00000261609	ENST00000261609.13	ENSG00000128731.18	ENSG00000128731	NM_004667.6	protein_coding	HERC2	Intellectual developmental disorder, autosomal recessive 38, 615516 (3), Autosomal recessive; [Skin/hair/eye pigmentation 1, blond/brown hair], 227220 (3), Autosomal recessive; [Skin/hair/eye pigmentation 1, blue/nonblue eyes], 227220 (3), Autosomal recessive	Orphanet_gene	23755	Porubsky	211140	2	Genes in OMIM with at least one phenotype
15	30618103	32153204	15_30618103_32153204	1535102	15	32030515	32173018	ENSG00000175344	ENSG00000175344.19	ENST00000306901	ENST00000306901.9	ENSG00000175344.19	ENSG00000175344	NM_000746.6	protein_coding	CHRNA7	No_OMIM_phenotype	Orphanet_gene	122689	Porubsky	142504	2	Genes in OMIM without any phenotype
15	75272758	75293490	15_75272758_75293490	20733	15	75258334	75273455	ENSG00000167195	ENSG00000167195.8	ENST00000300576	ENST00000300576.6	ENSG00000167195.8	ENSG00000167195	NM_001164404.2	protein_coding	GOLGA6C	NA	Not_Orphanet_gene	697	Porubsky	15122	2	Genes not presented in OMIM
15	75272758	75293490	15_75272758_75293490	20733	15	75282835	75295530	ENSG00000140478	ENSG00000140478.17	ENST00000434739	ENST00000434739.4	ENSG00000140478.17	ENSG00000140478	NM_001145224.3	protein_coding	GOLGA6D	NA	Not_Orphanet_gene	10655	Porubsky	12696	2	Genes not presented in OMIM
16	14907775	15028479	16_14907775_15028479	120705	16	14975026	15038332	ENSG00000179889	ENSG00000179889.20	ENST00000396410	ENST00000396410.9	ENSG00000179889.20	ENSG00000179889	NM_015027.4	protein_coding	PDXDC1	No_OMIM_phenotype	Not_Orphanet_gene	53453	Porubsky	63307	2	Genes in OMIM without any phenotype
16	15384482	16276146	16_15384482_16276146	891665	16	16232528	16294811	ENSG00000103226	ENSG00000103226.19	ENST00000399336	ENST00000399336.9	ENSG00000103226.19	ENSG00000103226	NM_001004067.4	protein_coding	NOMO3	No_OMIM_phenotype	Not_Orphanet_gene	43618	Porubsky	62284	2	Genes in OMIM without any phenotype
16	28471892	28637651	16_28471892_28637651	165760	16	28456329	28472336	ENSG00000233232	ENSG00000233232.8	ENST00000452313	ENST00000452313.6	ENSG00000233232.8	ENSG00000233232	NM_001396030.1	protein_coding	NPIPB7	NA	Not_Orphanet_gene	444	Porubsky	16008	2	Genes not presented in OMIM
16	55798459	55831288	16_55798459_55831288	32830	16	55802851	55833096	ENSG00000198848	ENSG00000198848.13	ENST00000360526	ENST00000360526.8	ENSG00000198848.13	ENSG00000198848	NM_001025195.2	protein_coding	CES1	Drug metabolism, altered, CES1-related, 618057 (3), Autosomal dominant	Not_Orphanet_gene	28437	Porubsky	30246	2	Genes in OMIM with at least one phenotype
16	70149552	70162881	16_70149552_70162881	13330	16	70114332	70162537	ENSG00000090857	ENSG00000090857.14	ENST00000288050	ENST00000288050.9	ENSG00000090857.14	ENSG00000090857	NM_017990.5	protein_coding	PDPR	No_OMIM_phenotype	Not_Orphanet_gene	12985	Porubsky	48206	2	Genes in OMIM without any phenotype
16	75206214	75222748	16_75206214_75222748	16535	16	75204103	75207161	ENSG00000168928	ENSG00000168928.13	ENST00000303037	ENST00000303037.13	ENSG00000168928.13	ENSG00000168928	NM_001025200.4	protein_coding	CTRB2	No_OMIM_phenotype	Not_Orphanet_gene	947	Porubsky	3059	2	Genes in OMIM without any phenotype
16	75206214	75222748	16_75206214_75222748	16535	16	75218988	75224924	ENSG00000168925	ENSG00000168925.12	ENST00000361017	ENST00000361017.9	ENSG00000168925.12	ENSG00000168925	NM_001906.6	protein_coding	CTRB1	No_OMIM_phenotype	Not_Orphanet_gene	3760	Porubsky	5937	2	Genes in OMIM without any phenotype
17	16823490	18384190	17_16823490_18384190	1560701	17	18377778	18389647	ENSG00000214860	ENSG00000214860.5	ENST00000399134	ENST00000399134.5	ENSG00000214860.5	ENSG00000214860	NM_001145127.2	protein_coding	EVPLL	NA	Not_Orphanet_gene	6412	Porubsky	11870	2	Genes not presented in OMIM
17	19240628	21558840	17_19240628_21558840	2318213	17	19237366	19336715	ENSG00000072134	ENSG00000072134.16	ENST00000314728	ENST00000314728.10	ENSG00000072134.16	ENSG00000072134	NM_014964.5	protein_coding	EPN2	No_OMIM_phenotype	Not_Orphanet_gene	96087	Porubsky	99350	2	Genes in OMIM without any phenotype
17	21305697	21480257	17_21305697_21480257	174561	17	21284711	21315232	ENSG00000034152	ENSG00000034152.20	ENST00000342679	ENST00000342679.9	ENSG00000034152.20	ENSG00000034152	NM_145109.3	protein_coding	MAP2K3	No_OMIM_phenotype	Not_Orphanet_gene	9535	Porubsky	30522	2	Genes in OMIM without any phenotype
20	36967669	36997060	20_36967669_36997060	29392	20	36996349	37095997	ENSG00000080839	ENSG00000080839.12	ENST00000373664	ENST00000373664.8	ENSG00000080839.12	ENSG00000080839	NM_002895.5	protein_coding	RBL1	No_OMIM_phenotype	Not_Orphanet_gene	711	Porubsky	99649	2	Genes in OMIM without any phenotype
22	21443089	21491761	22_21443089_21491761	48673	22	21417371	21451463	ENSG00000169635	ENSG00000169635.10	ENST00000407464	ENST00000407464.7	ENSG00000169635.10	ENSG00000169635	NM_015094.3	protein_coding	HIC2	No_OMIM_phenotype	Not_Orphanet_gene	8374	Porubsky	34093	2	Genes in OMIM without any phenotype
22	23969582	23971740	22_23969582_23971740	2159	22	23971370	23974441	ENSG00000099977	ENSG00000099977.16	ENST00000398344	ENST00000398344.9	ENSG00000099977.16	ENSG00000099977	NM_001084392.3	protein_coding	DDT	No_OMIM_phenotype	Not_Orphanet_gene	370	Porubsky	3072	2	Genes in OMIM without any phenotype
X	72997772	73077479	X_72997772_73077479	79708	X	73077276	73079512	ENSG00000186288	ENSG00000186288.5	ENST00000373519	ENST00000373519.1	ENSG00000186288.5	ENSG00000186288	NM_001012977.3	protein_coding	PABPC1L2A	NA	Not_Orphanet_gene	203	Porubsky	2237	2	Genes not presented in OMIM
X	135165183	135207322	X_135165183_135207322	42140	X	135156540	135171398	ENSG00000169551	ENSG00000169551.13	ENST00000276241	ENST00000276241.11	ENSG00000169551.13	ENSG00000169551	NM_001031705.3	protein_coding	CT55	?Spermatogenic failure, X-linked, 7, 301106 (3), X-linked recessive	Orphanet_gene	6215	Porubsky	14859	2	Genes in OMIM with at least one phenotype
X	135765135	135776630	X_135765135_135776630	11496	X	135760044	135768191	ENSG00000269096	ENSG00000269096.7	ENST00000598716	ENST00000598716.3	ENSG00000269096.7	ENSG00000269096	NM_001370148.2	protein_coding	CT45A3	No_OMIM_phenotype	Not_Orphanet_gene	3056	Porubsky	8148	2	Genes in OMIM without any phenotype
X	135765135	135776630	X_135765135_135776630	11496	X	135775852	135785503	ENSG00000228836	ENSG00000228836.9	ENST00000698999	ENST00000698999.1	ENSG00000228836.9	ENSG00000228836	NM_001007551.6	protein_coding	CT45A5	No_OMIM_phenotype	Not_Orphanet_gene	778	Porubsky	9652	2	Genes in OMIM without any phenotype
X	135765867	135794758	X_135765867_135794758	28892	X	135760044	135768191	ENSG00000269096	ENSG00000269096.7	ENST00000598716	ENST00000598716.3	ENSG00000269096.7	ENSG00000269096	NM_001370148.2	protein_coding	CT45A3	No_OMIM_phenotype	Not_Orphanet_gene	2324	Porubsky	8148	2	Genes in OMIM without any phenotype
X	135765867	135794758	X_135765867_135794758	28892	X	135794685	135802787	ENSG00000278289	ENSG00000278289.5	ENST00000620654	ENST00000620654.2	ENSG00000278289.5	ENSG00000278289	NM_001017438.3	protein_coding	CT45A6	No_OMIM_phenotype	Not_Orphanet_gene	73	Porubsky	8103	2	Genes in OMIM without any phenotype
X	141242121	141479853	X_141242121_141479853	237733	X	141241463	141242517	ENSG00000198573	ENSG00000198573.7	ENST00000358993	ENST00000358993.3	ENSG00000198573.7	ENSG00000198573	NM_022661.4	protein_coding	SPANXC	No_OMIM_phenotype	Not_Orphanet_gene	396	Porubsky	1055	2	Genes in OMIM without any phenotype
X	149599490	149655967	X_149599490_149655967	56478	X	149596556	149631792	ENSG00000269556	ENSG00000269556.9	ENST00000600449	ENST00000600449.8	ENSG00000269556.9	ENSG00000269556	NM_032508.4	protein_coding	TMEM185A	No_OMIM_phenotype	Orphanet_gene	32302	Porubsky	35237	2	Genes in OMIM without any phenotype
X	152729753	152738707	X_152729753_152738707	8955	X	152727484	152733721	ENSG00000198930	ENSG00000198930.13	ENST00000452779	ENST00000452779.3	ENSG00000198930.13	ENSG00000198930	NM_001102576.3	protein_coding	CSAG1	No_OMIM_phenotype	Not_Orphanet_gene	3968	Porubsky	6238	2	Genes in OMIM without any phenotype
X	153074418	153075612	X_153074418_153075612	1195	X	153072454	153075019	ENSG00000235961	ENSG00000235961.6	ENST00000421798	ENST00000421798.5	ENSG00000235961.6	ENSG00000235961	NM_032882.6	protein_coding	PNMA6A	No_OMIM_phenotype	Not_Orphanet_gene	601	Porubsky	2566	2	Genes in OMIM without any phenotype
X	155708209	156030894	X_155708209_156030894	322686	X	155612586	155782459	ENSG00000168939	ENSG00000168939.13	ENST00000695325	ENST00000695325.1	ENSG00000168939.13	ENSG00000168939	NM_001304990.2	protein_coding	SPRY3	No_OMIM_phenotype	Not_Orphanet_gene	74250	Porubsky	169874	2	Genes in OMIM without any phenotype

### Sheet: Supplementary table 6
inv_chr	inv_start	inv_end	inv_id	inv_length	gene_chr	gene_start	gene_end	Gene_stable_ID	Gene_stable_ID_version	Transcript_ID	Transcript_stable_ID	Protein_ID	Protein_stable_ID	Refseq_match_transcript	Transcript_type	approved_gene_symbol	Phenotypes	gene_class	length_of_intersected_region	dataset	gene_length	intersection_category	OMIM_phenotype_status
1	4656291	4656681	1_4656291_4656681	391	1	4654609	4792534	ENSG00000196581	ENSG00000196581.11	ENST00000378191	ENST00000378191.5	ENSG00000196581.11	ENSG00000196581	NM_018836.4	protein_coding	AJAP1	No_OMIM_phenotype	Not_Orphanet_gene	390	gnomad	137926	3	Genes in OMIM without any phenotype
1	12071572	12071668	1_12071572_12071668	97	1	12063303	12144207	ENSG00000120949	ENSG00000120949.15	ENST00000263932	ENST00000263932.7	ENSG00000120949.15	ENSG00000120949	NM_001243.5	protein_coding	TNFRSF8	No_OMIM_phenotype	Not_Orphanet_gene	96	gnomad	80905	3	Genes in OMIM without any phenotype
1	21038561	21040734	1_21038561_21040734	2174	1	20806479	21176897	ENSG00000075151	ENSG00000075151.24	ENST00000602326	ENST00000602326.6	ENSG00000075151.24	ENSG00000075151	NM_001391906.1	protein_coding	EIF4G3	No_OMIM_phenotype	Not_Orphanet_gene	2173	gnomad	370419	3	Genes in OMIM without any phenotype
1	21524981	21525944	1_21524981_21525944	964	1	21509423	21578410	ENSG00000162551	ENSG00000162551.14	ENST00000374840	ENST00000374840.8	ENSG00000162551.14	ENSG00000162551	NM_000478.6	protein_coding	ALPL	Odontohypophosphatasia, 146300 (3), Autosomal recessive, Autosomal dominant; Hypophosphatasia, infantile, 241500 (3), Autosomal recessive; Hypophosphatasia, childhood, 241510 (3), Autosomal recessive; Hypophosphatasia, adult, 146300 (3), Autosomal recessive, Autosomal dominant	Orphanet_gene	963	gnomad	68988	3	Genes in OMIM with at least one phenotype
1	23031531	23031960	1_23031531_23031960	430	1	23019468	23083689	ENSG00000004487	ENSG00000004487.18	ENST00000400181	ENST00000400181.9	ENSG00000004487.18	ENSG00000004487	NM_001009999.3	protein_coding	KDM1A	Cleft palate, psychomotor retardation, and distinctive facial features, 616728 (3), Autosomal dominant	Orphanet_gene	429	gnomad	64222	3	Genes in OMIM with at least one phenotype
1	24089559	24107946	1_24089559_24107946	18388	1	24056041	24112135	ENSG00000142661	ENSG00000142661.19	ENST00000374434	ENST00000374434.4	ENSG00000142661.19	ENSG00000142661	NM_152372.4	protein_coding	MYOM3	No_OMIM_phenotype	Not_Orphanet_gene	18387	gnomad	56095	3	Genes in OMIM without any phenotype
1	28961893	28962688	1_28961893_28962688	796	1	28914569	29120041	ENSG00000159023	ENSG00000159023.23	ENST00000343067	ENST00000343067.9	ENSG00000159023.23	ENSG00000159023	NM_001376013.1	protein_coding	EPB41	Elliptocytosis-1, 611804 (3), Autosomal recessive, Autosomal dominant	Orphanet_gene	795	gnomad	205473	3	Genes in OMIM with at least one phenotype
1	29247668	29248075	1_29247668_29248075	408	1	29236522	29326800	ENSG00000060656	ENSG00000060656.20	ENST00000373779	ENST00000373779.8	ENSG00000060656.20	ENSG00000060656	NM_133178.4	protein_coding	PTPRU	No_OMIM_phenotype	Not_Orphanet_gene	407	gnomad	90279	3	Genes in OMIM without any phenotype
1	40049328	40050504	1_40049328_40050504	1177	1	40040729	40072648	ENSG00000131236	ENSG00000131236.18	ENST00000372805	ENST00000372805.8	ENSG00000131236.18	ENSG00000131236	NM_006367.4	protein_coding	CAP1	No_OMIM_phenotype	Not_Orphanet_gene	1176	gnomad	31920	3	Genes in OMIM without any phenotype
1	41152417	41152805	1_41152417_41152805	389	1	41027202	41242306	ENSG00000010803	ENSG00000010803.17	ENST00000695335	ENST00000695335.1	ENSG00000010803.17	ENSG00000010803	NM_001394311.1	protein_coding	SCMH1	No_OMIM_phenotype	Not_Orphanet_gene	388	gnomad	215105	3	Genes in OMIM without any phenotype
1	43397422	43397601	1_43397422_43397601	180	1	43389899	43454247	ENSG00000198198	ENSG00000198198.17	ENST00000634258	ENST00000634258.3	ENSG00000198198.17	ENSG00000198198	NM_001365999.1	protein_coding	SZT2	Developmental and epileptic encephalopathy 18, 615476 (3), Autosomal recessive	Orphanet_gene	179	gnomad	64349	3	Genes in OMIM with at least one phenotype
1	47930199	47931636	1_47930199_47931636	1438	1	47760528	47997385	ENSG00000269113	ENSG00000269113.4	ENST00000606738	ENST00000606738.3	ENSG00000269113.4	ENSG00000269113	NM_001194986.2	protein_coding	TRABD2B	No_OMIM_phenotype	Not_Orphanet_gene	1437	gnomad	236858	3	Genes in OMIM without any phenotype
1	48613994	48624619	1_48613994_48624619	10626	1	48532854	50023954	ENSG00000186094	ENSG00000186094.18	ENST00000371839	ENST00000371839.6	ENSG00000186094.18	ENSG00000186094	NM_032785.4	protein_coding	AGBL4	No_OMIM_phenotype	Not_Orphanet_gene	10625	gnomad	1491101	3	Genes in OMIM without any phenotype
1	63600447	63601584	1_63600447_63601584	1138	1	63593411	63660245	ENSG00000079739	ENSG00000079739.17	ENST00000371084	ENST00000371084.8	ENSG00000079739.17	ENSG00000079739	NM_002633.3	protein_coding	PGM1	Congenital disorder of glycosylation, type It, 614921 (3), Autosomal recessive	Orphanet_gene	1137	gnomad	66835	3	Genes in OMIM with at least one phenotype
1	72130735	72131795	1_72130735_72131795	1061	1	71395943	72282539	ENSG00000172260	ENSG00000172260.15	ENST00000357731	ENST00000357731.10	ENSG00000172260.15	ENSG00000172260	NM_173808.3	protein_coding	NEGR1	No_OMIM_phenotype	Not_Orphanet_gene	1060	gnomad	886597	3	Genes in OMIM without any phenotype
1	74264493	74265399	1_74264493_74265399	907	1	74198235	74543982	ENSG00000259030	ENSG00000259030.8	ENST00000557284	ENST00000557284.7	ENSG00000259030.8	ENSG00000259030		protein_coding	FPGT-TNNI3K	NA	Not_Orphanet_gene	906	gnomad	345748	3	Genes not presented in OMIM
1	74264493	74265399	1_74264493_74265399	907	1	74235387	74544428	ENSG00000116783	ENSG00000116783.15	ENST00000326637	ENST00000326637.8	ENSG00000116783.15	ENSG00000116783	NM_015978.3	protein_coding	TNNI3K	Cardiac conduction disease with or without dilated cardiomyopathy, 616117 (3), Autosomal dominant	Orphanet_gene	906	gnomad	309042	3	Genes in OMIM with at least one phenotype
1	75406833	75408295	1_75406833_75408295	1463	1	75202129	75611114	ENSG00000137968	ENSG00000137968.17	ENST00000370859	ENST00000370859.8	ENSG00000137968.17	ENSG00000137968	NM_001130058.2	protein_coding	SLC44A5	No_OMIM_phenotype	Not_Orphanet_gene	1462	gnomad	408986	3	Genes in OMIM without any phenotype
1	77853948	77858474	1_77853948_77858474	4527	1	77779649	77879540	ENSG00000180488	ENSG00000180488.17	ENST00000370791	ENST00000370791.9	ENSG00000180488.17	ENSG00000180488	NM_001416120.1	protein_coding	MIGA1	No_OMIM_phenotype	Not_Orphanet_gene	4526	gnomad	99892	3	Genes in OMIM without any phenotype
1	87140137	87142971	1_87140137_87142971	2835	1	86993009	87169204	ENSG00000267561	ENSG00000267561.2	ENST00000370548	ENST00000370548.3	ENSG00000267561.2	ENSG00000267561		protein_coding		NA	Not_Orphanet_gene	2834	gnomad	176196	3	Genes not presented in OMIM
1	89847930	89848685	1_89847930_89848685	756	1	89821032	89936611	ENSG00000171492	ENSG00000171492.14	ENST00000337338	ENST00000337338.9	ENSG00000171492.14	ENSG00000171492	NM_001134479.2	protein_coding	LRRC8D	No_OMIM_phenotype	Not_Orphanet_gene	755	gnomad	115580	3	Genes in OMIM without any phenotype
1	97531830	97647566	1_97531830_97647566	115737	1	97077743	97921034	ENSG00000188641	ENSG00000188641.14	ENST00000370192	ENST00000370192.8	ENSG00000188641.14	ENSG00000188641	NM_000110.4	protein_coding	DPYD	Dihydropyrimidine dehydrogenase deficiency, 274270 (3), Autosomal recessive; 5-fluorouracil toxicity, 274270 (3), Autosomal recessive	Orphanet_gene	115736	gnomad	843292	3	Genes in OMIM with at least one phenotype
1	99753715	99754306	1_99753715_99754306	592	1	99703970	99766635	ENSG00000156869	ENSG00000156869.14	ENST00000646001	ENST00000646001.2	ENSG00000156869.14	ENSG00000156869	NM_001361041.2	protein_coding	FRRS1	No_OMIM_phenotype	Not_Orphanet_gene	591	gnomad	62666	3	Genes in OMIM without any phenotype
1	101915385	101916012	1_101915385_101916012	628	1	101802560	101996926	ENSG00000118733	ENSG00000118733.17	ENST00000370103	ENST00000370103.9	ENSG00000118733.17	ENSG00000118733	NM_058170.4	protein_coding	OLFM3	No_OMIM_phenotype	Not_Orphanet_gene	627	gnomad	194367	3	Genes in OMIM without any phenotype
1	103038793	103040068	1_103038793_103040068	1276	1	102876473	103108522	ENSG00000060718	ENSG00000060718.22	ENST00000370096	ENST00000370096.9	ENSG00000060718.22	ENSG00000060718	NM_001854.4	protein_coding	COL11A1	Fibrochondrogenesis 1, 228520 (3), Autosomal recessive; Stickler syndrome, type II, 604841 (3), Autosomal dominant; Marshall syndrome, 154780 (3), Autosomal dominant; Deafness, autosomal dominant 37, 618533 (3), Autosomal dominant; {Lumbar disc herniation, susceptibility to}, 603932 (3)	Orphanet_gene	1275	gnomad	232050	3	Genes in OMIM with at least one phenotype
1	150069656	150071631	1_150069656_150071631	1976	1	150067776	150145329	ENSG00000136631	ENSG00000136631.16	ENST00000644510	ENST00000644510.2	ENSG00000136631.16	ENSG00000136631	NM_007259.5	protein_coding	VPS45	Neutropenia, severe congenital, 5, autosomal recessive, 615285 (3), Autosomal recessive	Orphanet_gene	1975	gnomad	77554	3	Genes in OMIM with at least one phenotype
1	167767269	167770326	1_167767269_167770326	3058	1	167721982	167791919	ENSG00000197965	ENSG00000197965.12	ENST00000359523	ENST00000359523.7	ENSG00000197965.12	ENSG00000197965	NM_003953.6	protein_coding	MPZL1	No_OMIM_phenotype	Not_Orphanet_gene	3057	gnomad	69938	3	Genes in OMIM without any phenotype
1	174929682	174929928	1_174929682_174929928	247	1	174159520	174995308	ENSG00000152061	ENSG00000152061.24	ENST00000681986	ENST00000681986.1	ENSG00000152061.24	ENSG00000152061	NM_001366446.1	protein_coding	RABGAP1L	No_OMIM_phenotype	Not_Orphanet_gene	246	gnomad	835789	3	Genes in OMIM without any phenotype
1	179850073	179850275	1_179850073_179850275	203	1	179839976	179877803	ENSG00000169905	ENSG00000169905.13	ENST00000609928	ENST00000609928.6	ENSG00000169905.13	ENSG00000169905	NM_001199260.2	protein_coding	TOR1AIP2	No_OMIM_phenotype	Not_Orphanet_gene	202	gnomad	37828	3	Genes in OMIM without any phenotype
1	180776790	180777749	1_180776790_180777749	960	1	180632022	180890279	ENSG00000143324	ENSG00000143324.14	ENST00000367590	ENST00000367590.9	ENSG00000143324.14	ENSG00000143324	NM_004736.4	protein_coding	XPR1	Basal ganglia calcification, idiopathic, 6, 616413 (3), Autosomal dominant	Orphanet_gene	959	gnomad	258258	3	Genes in OMIM with at least one phenotype
1	182517243	182532836	1_182517243_182532836	15594	1	182450146	182560597	ENSG00000121446	ENSG00000121446.20	ENST00000294854	ENST00000294854.13	ENSG00000121446.20	ENSG00000121446	NM_001137669.2	protein_coding	RGSL1	No_OMIM_phenotype	Not_Orphanet_gene	15593	gnomad	110452	3	Genes in OMIM without any phenotype
1	184903858	184904792	1_184903858_184904792	935	1	184791032	184974508	ENSG00000135842	ENSG00000135842.17	ENST00000367511	ENST00000367511.4	ENSG00000135842.17	ENSG00000135842	NM_052966.4	protein_coding	NIBAN1	No_OMIM_phenotype	Not_Orphanet_gene	934	gnomad	183477	3	Genes in OMIM without any phenotype
1	202336133	202338878	1_202336133_202338878	2746	1	202331657	202341936	ENSG00000077152	ENSG00000077152.12	ENST00000646651	ENST00000646651.1	ENSG00000077152.12	ENSG00000077152	NM_014176.4	protein_coding	UBE2T	Fanconi anemia, complementation group T, 616435 (3), Autosomal recessive	Orphanet_gene	2745	gnomad	10280	3	Genes in OMIM with at least one phenotype
1	205209502	205209665	1_205209502_205209665	164	1	205142505	205211702	ENSG00000133059	ENSG00000133059.18	ENST00000367162	ENST00000367162.8	ENSG00000133059.18	ENSG00000133059	NM_015375.3	protein_coding	DSTYK	Spastic paraplegia 23, autosomal recessive, 270750 (3), Autosomal recessive; Congenital anomalies of kidney and urinary tract 1, 610805 (3), Autosomal dominant	Orphanet_gene	163	gnomad	69198	3	Genes in OMIM with at least one phenotype
1	205399627	205400265	1_205399627_205400265	639	1	205381378	205422056	ENSG00000186007	ENSG00000186007.10	ENST00000367153	ENST00000367153.9	ENSG00000186007.10	ENSG00000186007	NM_001199050.2	protein_coding	LEMD1	No_OMIM_phenotype	Not_Orphanet_gene	638	gnomad	40679	3	Genes in OMIM without any phenotype
1	211340455	211341705	1_211340455_211341705	1251	1	211326833	211374946	ENSG00000082512	ENSG00000082512.15	ENST00000261464	ENST00000261464.10	ENSG00000082512.15	ENSG00000082512	NM_001033910.3	protein_coding	TRAF5	No_OMIM_phenotype	Not_Orphanet_gene	1250	gnomad	48114	3	Genes in OMIM without any phenotype
1	212950607	212964655	1_212950607_212964655	14049	1	212950541	212991585	ENSG00000143494	ENSG00000143494.16	ENST00000517399	ENST00000517399.3	ENSG00000143494.16	ENSG00000143494	NM_001301056.2	protein_coding	VASH2	No_OMIM_phenotype	Not_Orphanet_gene	14048	gnomad	41045	3	Genes in OMIM without any phenotype
1	222969512	222970032	1_222969512_222970032	521	1	222815039	223005995	ENSG00000154309	ENSG00000154309.9	ENST00000675850	ENST00000675850.1	ENSG00000154309.9	ENSG00000154309	NM_001377229.1	protein_coding	DISP1	No_OMIM_phenotype	Orphanet_gene	520	gnomad	190957	3	Genes in OMIM without any phenotype
1	231183711	231183949	1_231183711_231183949	239	1	231162058	231221565	ENSG00000119283	ENSG00000119283.16	ENST00000366653	ENST00000366653.6	ENSG00000119283.16	ENSG00000119283	NM_001004342.5	protein_coding	TRIM67	No_OMIM_phenotype	Not_Orphanet_gene	238	gnomad	59508	3	Genes in OMIM without any phenotype
1	233144364	233145437	1_233144364_233145437	1074	1	232983435	233295725	ENSG00000135749	ENSG00000135749.20	ENST00000258229	ENST00000258229.14	ENSG00000135749.20	ENSG00000135749	NM_014801.4	protein_coding	PCNX2	No_OMIM_phenotype	Not_Orphanet_gene	1073	gnomad	312291	3	Genes in OMIM without any phenotype
1	236447462	236477018	1_236447462_236477018	29557	1	236394286	236484930	ENSG00000186197	ENSG00000186197.15	ENST00000334232	ENST00000334232.9	ENSG00000186197.15	ENSG00000186197	NM_145861.4	protein_coding	EDARADD	Ectodermal dysplasia 11B, hypohidrotic/hair/tooth type, autosomal recessive, 614941 (3), Autosomal recessive; Ectodermal dysplasia 11A, hypohidrotic/hair/tooth type, autosomal dominant, 614940 (3), Autosomal dominant	Orphanet_gene	29556	gnomad	90645	3	Genes in OMIM with at least one phenotype
1	237402803	237402907	1_237402803_237402907	105	1	237042184	237833988	ENSG00000198626	ENSG00000198626.19	ENST00000366574	ENST00000366574.7	ENSG00000198626.19	ENSG00000198626	NM_001035.3	protein_coding	RYR2	Ventricular tachycardia, catecholaminergic polymorphic, 1, 604772 (3), Autosomal dominant; Ventricular arrhythmias due to cardiac ryanodine receptor calcium release deficiency syndrome, 115000 (3), Autosomal dominant	Orphanet_gene	104	gnomad	791805	3	Genes in OMIM with at least one phenotype
1	242192707	242193257	1_242192707_242193257	551	1	242082986	242524697	ENSG00000180287	ENSG00000180287.17	ENST00000536534	ENST00000536534.7	ENSG00000180287.17	ENSG00000180287	NM_001372062.1	protein_coding	PLD5	NA	Not_Orphanet_gene	550	gnomad	441712	3	Genes not presented in OMIM
1	245760070	246171564	1_245760070_246171564	411495	1	245749347	246507279	ENSG00000185420	ENSG00000185420.19	ENST00000490107	ENST00000490107.6	ENSG00000185420.19	ENSG00000185420	NM_001167740.2	protein_coding	SMYD3	No_OMIM_phenotype	Not_Orphanet_gene	411494	gnomad	757933	3	Genes in OMIM without any phenotype
1	246922333	246922782	1_246922333_246922782	450	1	246839098	246931948	ENSG00000153207	ENSG00000153207.16	ENST00000648844	ENST00000648844.2	ENSG00000153207.16	ENSG00000153207	NM_001323342.2	protein_coding	AHCTF1	No_OMIM_phenotype	Not_Orphanet_gene	449	gnomad	92851	3	Genes in OMIM without any phenotype
2	1538474	1538573	2_1538474_1538573	100	2	1413463	1543673	ENSG00000115705	ENSG00000115705.22	ENST00000329066	ENST00000329066.9	ENSG00000115705.22	ENSG00000115705	NM_001206744.2	protein_coding	TPO	Thyroid dyshormonogenesis 2A, 274500 (3), Autosomal recessive	Orphanet_gene	99	gnomad	130211	3	Genes in OMIM with at least one phenotype
2	3754328	3754406	2_3754328_3754406	79	2	3703575	3848008	ENSG00000214866	ENSG00000214866.9	ENST00000399143	ENST00000399143.9	ENSG00000214866.9	ENSG00000214866	NM_001287444.2	protein_coding	DCDC2C	NA	Not_Orphanet_gene	78	gnomad	144434	3	Genes not presented in OMIM
2	14632817	14633592	2_14632817_14633592	776	2	14632717	14640041	ENSG00000162981	ENSG00000162981.14	ENST00000295092	ENST00000295092.3	ENSG00000162981.14	ENSG00000162981	NM_145175.4	protein_coding	LRATD1	No_OMIM_phenotype	Not_Orphanet_gene	775	gnomad	7325	3	Genes in OMIM without any phenotype
2	15531447	15531949	2_15531447_15531949	503	2	15166916	15561334	ENSG00000151779	ENSG00000151779.14	ENST00000281513	ENST00000281513.10	ENSG00000151779.14	ENSG00000151779	NM_015909.4	protein_coding	NBAS	Short stature, optic nerve atrophy, and Pelger-Huet anomaly, 614800 (3), Autosomal recessive; Infantile liver failure syndrome 2, 616483 (3), Autosomal recessive	Orphanet_gene	502	gnomad	394419	3	Genes in OMIM with at least one phenotype
2	17587706	17588123	2_17587706_17588123	418	2	17540696	17657018	ENSG00000163032	ENSG00000163032.12	ENST00000295156	ENST00000295156.9	ENSG00000163032.12	ENSG00000163032	NM_003385.5	protein_coding	VSNL1	No_OMIM_phenotype	Not_Orphanet_gene	417	gnomad	116323	3	Genes in OMIM without any phenotype
2	39402582	39405732	2_39402582_39405732	3151	2	39249266	39437285	ENSG00000011566	ENSG00000011566.15	ENST00000263881	ENST00000263881.8	ENSG00000011566.15	ENSG00000011566	NM_003618.4	protein_coding	MAP4K3	No_OMIM_phenotype	Not_Orphanet_gene	3150	gnomad	188020	3	Genes in OMIM without any phenotype
2	42258500	42259162	2_42258500_42259162	663	2	42169353	42332548	ENSG00000143924	ENSG00000143924.19	ENST00000318522	ENST00000318522.10	ENSG00000143924.19	ENSG00000143924	NM_019063.5	protein_coding	EML4	No_OMIM_phenotype	Not_Orphanet_gene	662	gnomad	163196	3	Genes in OMIM without any phenotype
2	48584457	48585096	2_48584457_48585096	640	2	48529925	48679603	ENSG00000068781	ENSG00000068781.21	ENST00000405008	ENST00000405008.5	ENSG00000068781.21	ENSG00000068781		protein_coding	STON1-GTF2A1L	NA	Not_Orphanet_gene	639	gnomad	149679	3	Genes not presented in OMIM
2	48584457	48585096	2_48584457_48585096	640	2	48530154	48598513	ENSG00000243244	ENSG00000243244.7	ENST00000404752	ENST00000404752.6	ENSG00000243244.7	ENSG00000243244	NM_006873.4	protein_coding	STON1	No_OMIM_phenotype	Not_Orphanet_gene	639	gnomad	68360	3	Genes in OMIM without any phenotype
2	49978197	49984181	2_49978197_49984181	5985	2	49918503	51032132	ENSG00000179915	ENSG00000179915.25	ENST00000401669	ENST00000401669.7	ENSG00000179915.25	ENSG00000179915	NM_001330078.2	protein_coding	NRXN1	Pitt-Hopkins-like syndrome 2, 614325 (3), Autosomal recessive; {Schizophrenia, susceptibility to, 17}, 614332 (3)	Orphanet_gene	5984	gnomad	1113630	3	Genes in OMIM with at least one phenotype
2	63908499	63909350	2_63908499_63909350	852	2	63892150	64019428	ENSG00000143952	ENSG00000143952.20	ENST00000272322	ENST00000272322.9	ENSG00000143952.20	ENSG00000143952	NM_016516.3	protein_coding	VPS54	No_OMIM_phenotype	Not_Orphanet_gene	851	gnomad	127279	3	Genes in OMIM without any phenotype
2	72763530	72763916	2_72763530_72763916	387	2	72175984	72826033	ENSG00000144036	ENSG00000144036.16	ENST00000272427	ENST00000272427.11	ENSG00000144036.16	ENSG00000144036	NM_015189.3	protein_coding	EXOC6B	Spondyloepimetaphyseal dysplasia with joint laxity, type 3, 618395 (3), Autosomal recessive	Orphanet_gene	386	gnomad	650050	3	Genes in OMIM with at least one phenotype
2	72923865	72924511	2_72923865_72924511	647	2	72917519	72934891	ENSG00000135638	ENSG00000135638.14	ENST00000258106	ENST00000258106.11	ENSG00000135638.14	ENSG00000135638	NM_004097.3	protein_coding	EMX1	No_OMIM_phenotype	Not_Orphanet_gene	646	gnomad	17373	3	Genes in OMIM without any phenotype
2	96250730	96252852	2_96250730_96252852	2123	2	96248514	96265997	ENSG00000135956	ENSG00000135956.10	ENST00000258439	ENST00000258439.8	ENSG00000135956.10	ENSG00000135956	NM_017849.4	protein_coding	TMEM127	{Pheochromocytoma, susceptibility to}, 171300 (3), Autosomal dominant	Orphanet_gene	2122	gnomad	17484	3	Genes in OMIM with at least one phenotype
2	99737325	99742597	2_99737325_99742597	5273	2	99545419	100142590	ENSG00000144218	ENSG00000144218.21	ENST00000672756	ENST00000672756.2	ENSG00000144218.21	ENSG00000144218	NM_001386135.1	protein_coding	AFF3	KINSSHIP syndrome, 619297 (3), Autosomal dominant	Orphanet_gene	5272	gnomad	597172	3	Genes in OMIM with at least one phenotype
2	128186000	128186556	2_128186000_128186556	557	2	128091200	128195677	ENSG00000136731	ENSG00000136731.13	ENST00000259253	ENST00000259253.11	ENSG00000136731.13	ENSG00000136731	NM_020120.4	protein_coding	UGGT1	No_OMIM_phenotype	Not_Orphanet_gene	556	gnomad	104478	3	Genes in OMIM without any phenotype
2	135243635	135244599	2_135243635_135244599	965	2	135196969	135531218	ENSG00000121988	ENSG00000121988.18	ENST00000264159	ENST00000264159.11	ENSG00000121988.18	ENSG00000121988	NM_032143.4	protein_coding	ZRANB3	No_OMIM_phenotype	Not_Orphanet_gene	964	gnomad	334250	3	Genes in OMIM without any phenotype
2	137584111	137585394	2_137584111_137585394	1284	2	136765545	137677718	ENSG00000144229	ENSG00000144229.13	ENST00000409968	ENST00000409968.6	ENSG00000144229.13	ENSG00000144229	NM_001316349.2	protein_coding	THSD7B	NA	Not_Orphanet_gene	1283	gnomad	912174	3	Genes not presented in OMIM
2	141786087	141787978	2_141786087_141787978	1892	2	140231423	142131016	ENSG00000168702	ENSG00000168702.18	ENST00000389484	ENST00000389484.8	ENSG00000168702.18	ENSG00000168702	NM_018557.3	protein_coding	LRP1B	No_OMIM_phenotype	Not_Orphanet_gene	1891	gnomad	1899594	3	Genes in OMIM without any phenotype
2	143459475	143460478	2_143459475_143460478	1004	2	143129419	143768352	ENSG00000075884	ENSG00000075884.14	ENST00000295095	ENST00000295095.11	ENSG00000075884.14	ENSG00000075884	NM_018460.4	protein_coding	ARHGAP15	No_OMIM_phenotype	Not_Orphanet_gene	1003	gnomad	638934	3	Genes in OMIM without any phenotype
2	148129880	148130299	2_148129880_148130299	420	2	148021091	148516971	ENSG00000204406	ENSG00000204406.14	ENST00000642680	ENST00000642680.2	ENSG00000204406.14	ENSG00000204406	NM_001378120.1	protein_coding	MBD5	Intellectual developmental disorder, autosomal dominant 1, 156200 (3), Autosomal dominant	Orphanet_gene	419	gnomad	495881	3	Genes in OMIM with at least one phenotype
2	148357877	148358266	2_148357877_148358266	390	2	148021091	148516971	ENSG00000204406	ENSG00000204406.14	ENST00000642680	ENST00000642680.2	ENSG00000204406.14	ENSG00000204406	NM_001378120.1	protein_coding	MBD5	Intellectual developmental disorder, autosomal dominant 1, 156200 (3), Autosomal dominant	Orphanet_gene	389	gnomad	495881	3	Genes in OMIM with at least one phenotype
2	153876019	153876694	2_153876019_153876694	676	2	153871922	154453979	ENSG00000144278	ENSG00000144278.15	ENST00000392825	ENST00000392825.8	ENSG00000144278.15	ENSG00000144278	NM_052917.4	protein_coding	GALNT13	No_OMIM_phenotype	Not_Orphanet_gene	675	gnomad	582058	3	Genes in OMIM without any phenotype
2	175149108	175151589	2_175149108_175151589	2482	2	175072259	175168203	ENSG00000115966	ENSG00000115966.18	ENST00000264110	ENST00000264110.7	ENSG00000115966.18	ENSG00000115966	NM_001880.4	protein_coding	ATF2	No_OMIM_phenotype	Not_Orphanet_gene	2481	gnomad	95945	3	Genes in OMIM without any phenotype
2	184858333	184859315	2_184858333_184859315	983	2	184598529	184939492	ENSG00000170396	ENSG00000170396.9	ENST00000302277	ENST00000302277.7	ENSG00000170396.9	ENSG00000170396	NM_194250.2	protein_coding	ZNF804A	No_OMIM_phenotype	Not_Orphanet_gene	982	gnomad	340964	3	Genes in OMIM without any phenotype
2	195691948	195694746	2_195691948_195694746	2799	2	195657226	195737700	ENSG00000196950	ENSG00000196950.14	ENST00000359634	ENST00000359634.10	ENSG00000196950.14	ENSG00000196950	NM_020342.3	protein_coding	SLC39A10	No_OMIM_phenotype	Not_Orphanet_gene	2798	gnomad	80475	3	Genes in OMIM without any phenotype
2	200948681	200949032	2_200948681_200949032	352	2	200908977	200963660	ENSG00000115942	ENSG00000115942.9	ENST00000234296	ENST00000234296.7	ENSG00000115942.9	ENSG00000115942	NM_006190.5	protein_coding	ORC2	No_OMIM_phenotype	Not_Orphanet_gene	351	gnomad	54684	3	Genes in OMIM without any phenotype
2	203465720	203466219	2_203465720_203466219	500	2	203433682	203535301	ENSG00000173166	ENSG00000173166.18	ENST00000319170	ENST00000319170.10	ENSG00000173166.18	ENSG00000173166	NM_213589.3	protein_coding	RAPH1	No_OMIM_phenotype	Not_Orphanet_gene	499	gnomad	101620	3	Genes in OMIM without any phenotype
2	204622963	204629687	2_204622963_204629687	6725	2	204545475	205620162	ENSG00000116117	ENSG00000116117.20	ENST00000406610	ENST00000406610.7	ENSG00000116117.20	ENSG00000116117	NM_001302769.2	protein_coding	PARD3B	No_OMIM_phenotype	Not_Orphanet_gene	6724	gnomad	1074688	3	Genes in OMIM without any phenotype
2	206196111	206197427	2_206196111_206197427	1317	2	206175316	206213371	ENSG00000183671	ENSG00000183671.13	ENST00000621141	ENST00000621141.5	ENSG00000183671.13	ENSG00000183671	NM_001389445.1	protein_coding	CMKLR2	No_OMIM_phenotype	Not_Orphanet_gene	1316	gnomad	38056	3	Genes in OMIM without any phenotype
2	215002543	215002784	2_215002543_215002784	242	2	214931542	215138626	ENSG00000144452	ENSG00000144452.15	ENST00000272895	ENST00000272895.12	ENSG00000144452.15	ENSG00000144452	NM_173076.3	protein_coding	ABCA12	Ichthyosis, congenital, autosomal recessive 4B (harlequin), 242500 (3), Autosomal recessive; Ichthyosis, congenital, autosomal recessive 4A, 601277 (3), Autosomal recessive	Orphanet_gene	241	gnomad	207085	3	Genes in OMIM with at least one phenotype
2	229237292	229238620	2_229237292_229238620	1329	2	229023973	229271287	ENSG00000153823	ENSG00000153823.19	ENST00000392055	ENST00000392055.8	ENSG00000153823.19	ENSG00000153823	NM_001100818.2	protein_coding	PID1	No_OMIM_phenotype	Not_Orphanet_gene	1328	gnomad	247315	3	Genes in OMIM without any phenotype
2	233680220	233681131	2_233680220_233681131	912	2	233617633	233773300	ENSG00000242366	ENSG00000242366.4	ENST00000373450	ENST00000373450.5	ENSG00000242366.4	ENSG00000242366	NM_019076.5	protein_coding	UGT1A8	No_OMIM_phenotype	Not_Orphanet_gene	911	gnomad	155668	3	Genes in OMIM without any phenotype
2	233680220	233681131	2_233680220_233681131	912	2	233636448	233773300	ENSG00000242515	ENSG00000242515.6	ENST00000344644	ENST00000344644.10	ENSG00000242515.6	ENSG00000242515	NM_019075.4	protein_coding	UGT1A10	No_OMIM_phenotype	Not_Orphanet_gene	911	gnomad	136853	3	Genes in OMIM without any phenotype
2	233680220	233681131	2_233680220_233681131	912	2	233671898	233773300	ENSG00000241119	ENSG00000241119.2	ENST00000354728	ENST00000354728.5	ENSG00000241119.2	ENSG00000241119	NM_021027.3	protein_coding	UGT1A9	No_OMIM_phenotype	Not_Orphanet_gene	911	gnomad	101403	3	Genes in OMIM without any phenotype
2	241131139	241132377	2_241131139_241132377	1239	2	241106099	241149472	ENSG00000115687	ENSG00000115687.14	ENST00000234040	ENST00000234040.9	ENSG00000115687.14	ENSG00000115687	NM_015148.4	protein_coding	PASK	No_OMIM_phenotype	Not_Orphanet_gene	1238	gnomad	43374	3	Genes in OMIM without any phenotype
2	241356407	241359747	2_241356407_241359747	3341	2	241356285	241494841	ENSG00000006607	ENSG00000006607.14	ENST00000264042	ENST00000264042.8	ENSG00000006607.14	ENSG00000006607	NM_014808.4	protein_coding	FARP2	No_OMIM_phenotype	Not_Orphanet_gene	3340	gnomad	138557	3	Genes in OMIM without any phenotype
3	2582022	2582105	3_2582022_2582105	84	3	2098866	3057959	ENSG00000144619	ENSG00000144619.15	ENST00000418658	ENST00000418658.6	ENSG00000144619.15	ENSG00000144619	NM_175607.3	protein_coding	CNTN4	No_OMIM_phenotype	Not_Orphanet_gene	83	gnomad	959094	3	Genes in OMIM without any phenotype
3	7504778	7504917	3_7504778_7504917	140	3	6861115	7741533	ENSG00000196277	ENSG00000196277.17	ENST00000357716	ENST00000357716.9	ENSG00000196277.17	ENSG00000196277	NM_000844.4	protein_coding	GRM7	Neurodevelopmental disorder with seizures, hypotonia, and brain abnormalities, 618922 (3), Autosomal recessive	Orphanet_gene	139	gnomad	880419	3	Genes in OMIM with at least one phenotype
3	12089739	12095723	3_12089739_12095723	5985	3	12004388	12192032	ENSG00000157152	ENSG00000157152.17	ENST00000621198	ENST00000621198.5	ENSG00000157152.17	ENSG00000157152	NM_133625.6	protein_coding	SYN2	{Schizophrenia, susceptibility to}, 181500 (3), Autosomal dominant	Not_Orphanet_gene	5984	gnomad	187645	3	Genes in OMIM with at least one phenotype
3	29387570	29388752	3_29387570_29388752	1183	3	29281071	30010386	ENSG00000144642	ENSG00000144642.22	ENST00000383767	ENST00000383767.7	ENSG00000144642.22	ENSG00000144642	NM_001003793.3	protein_coding	RBMS3	No_OMIM_phenotype	Not_Orphanet_gene	1182	gnomad	729316	3	Genes in OMIM without any phenotype
3	32160306	32160676	3_32160306_32160676	371	3	32106620	32168709	ENSG00000152642	ENSG00000152642.11	ENST00000282541	ENST00000282541.10	ENSG00000152642.11	ENSG00000152642	NM_015141.4	protein_coding	GPD1L	Brugada syndrome 2, 611777 (3), Autosomal dominant	Orphanet_gene	370	gnomad	62090	3	Genes in OMIM with at least one phenotype
3	42141689	42142251	3_42141689_42142251	563	3	42091357	42225890	ENSG00000182606	ENSG00000182606.17	ENST00000327628	ENST00000327628.10	ENSG00000182606.17	ENSG00000182606	NM_001042646.3	protein_coding	TRAK1	Developmental and epileptic encephalopathy 68, 618201 (3), Autosomal recessive	Orphanet_gene	562	gnomad	134534	3	Genes in OMIM with at least one phenotype
3	43461641	43462243	3_43461641_43462243	603	3	43365848	43622011	ENSG00000160746	ENSG00000160746.13	ENST00000292246	ENST00000292246.8	ENSG00000160746.13	ENSG00000160746	NM_018075.5	protein_coding	ANO10	Spinocerebellar ataxia, autosomal recessive 10, 613728 (3), Autosomal recessive	Orphanet_gene	602	gnomad	256164	3	Genes in OMIM with at least one phenotype
3	43475086	43475633	3_43475086_43475633	548	3	43365848	43622011	ENSG00000160746	ENSG00000160746.13	ENST00000292246	ENST00000292246.8	ENSG00000160746.13	ENSG00000160746	NM_018075.5	protein_coding	ANO10	Spinocerebellar ataxia, autosomal recessive 10, 613728 (3), Autosomal recessive	Orphanet_gene	547	gnomad	256164	3	Genes in OMIM with at least one phenotype
3	50460591	50463334	3_50460591_50463334	2744	3	50362613	50503634	ENSG00000007402	ENSG00000007402.12	ENST00000424201	ENST00000424201.7	ENSG00000007402.12	ENSG00000007402	NM_006030.4	protein_coding	CACNA2D2	Cerebellar atrophy with seizures and variable developmental delay, 618501 (3), Autosomal recessive	Not_Orphanet_gene	2743	gnomad	141022	3	Genes in OMIM with at least one phenotype
3	56095663	56096640	3_56095663_56096640	978	3	55508311	56468467	ENSG00000187672	ENSG00000187672.15	ENST00000288221	ENST00000288221.11	ENSG00000187672.15	ENSG00000187672	NM_015576.3	protein_coding	ERC2	No_OMIM_phenotype	Not_Orphanet_gene	977	gnomad	960157	3	Genes in OMIM without any phenotype
3	59877819	60705220	3_59877819_60705220	827402	3	59747277	61251452	ENSG00000189283	ENSG00000189283.11	ENST00000492590	ENST00000492590.6	ENSG00000189283.11	ENSG00000189283	NM_002012.4	protein_coding	FHIT	No_OMIM_phenotype	Orphanet_gene	827401	gnomad	1504176	3	Genes in OMIM without any phenotype
3	61835360	61835843	3_61835360_61835843	484	3	61561571	62297609	ENSG00000144724	ENSG00000144724.20	ENST00000474889	ENST00000474889.6	ENSG00000144724.20	ENSG00000144724	NM_002841.4	protein_coding	PTPRG	No_OMIM_phenotype	Not_Orphanet_gene	483	gnomad	736039	3	Genes in OMIM without any phenotype
3	61986249	61997063	3_61986249_61997063	10815	3	61561571	62297609	ENSG00000144724	ENSG00000144724.20	ENST00000474889	ENST00000474889.6	ENSG00000144724.20	ENSG00000144724	NM_002841.4	protein_coding	PTPRG	No_OMIM_phenotype	Not_Orphanet_gene	10814	gnomad	736039	3	Genes in OMIM without any phenotype
3	64549819	64550514	3_64549819_64550514	696	3	64515654	64688000	ENSG00000163638	ENSG00000163638.13	ENST00000498707	ENST00000498707.5	ENSG00000163638.13	ENSG00000163638	NM_182920.2	protein_coding	ADAMTS9	No_OMIM_phenotype	Orphanet_gene	695	gnomad	172347	3	Genes in OMIM without any phenotype
3	67473064	67474488	3_67473064_67474488	1425	3	67374719	67654612	ENSG00000172340	ENSG00000172340.15	ENST00000307227	ENST00000307227.10	ENSG00000172340.15	ENSG00000172340	NM_003848.4	protein_coding	SUCLG2	No_OMIM_phenotype	Not_Orphanet_gene	1424	gnomad	279894	3	Genes in OMIM without any phenotype
3	68795654	68803792	3_68795654_68803792	8139	3	68731766	68932547	ENSG00000163377	ENSG00000163377.16	ENST00000295569	ENST00000295569.12	ENSG00000163377.16	ENSG00000163377	NM_182522.5	protein_coding	TAFA4	No_OMIM_phenotype	Not_Orphanet_gene	8138	gnomad	200782	3	Genes in OMIM without any phenotype
3	69751449	69764104	3_69751449_69764104	12656	3	69739464	69968332	ENSG00000187098	ENSG00000187098.18	ENST00000352241	ENST00000352241.9	ENSG00000187098.18	ENSG00000187098	NM_001354604.2	protein_coding	MITF	Waardenburg syndrome, type 2A, 193510 (3), Autosomal dominant; {Melanoma, cutaneous malignant, susceptibility to, 8}, 614456 (3); Tietz albinism-deafness syndrome, 103500 (3), Autosomal dominant; COMMAD syndrome, 617306 (3), Autosomal recessive	Orphanet_gene	12655	gnomad	228869	3	Genes in OMIM with at least one phenotype
3	78945582	78963576	3_78945582_78963576	17995	3	78597239	79767998	ENSG00000169855	ENSG00000169855.21	ENST00000464233	ENST00000464233.6	ENSG00000169855.21	ENSG00000169855	NM_002941.4	protein_coding	ROBO1	Pituitary hormone deficiency, combined or isolated, 8, 620303 (3), Autosomal dominant; Neurooculorenal syndrome, 620305 (3), Autosomal recessive; ?Nystagmus 8, congenital, autosomal recessive, 257400 (3), Autosomal recessive	Orphanet_gene	17994	gnomad	1170760	3	Genes in OMIM with at least one phenotype
3	97993352	97993926	3_97993352_97993926	575	3	97985102	98035315	ENSG00000183185	ENSG00000183185.10	ENST00000472788	ENST00000472788.6	ENSG00000183185.10	ENSG00000183185	NM_001105580.3	protein_coding	GABRR3	No_OMIM_phenotype	Not_Orphanet_gene	574	gnomad	50214	3	Genes in OMIM without any phenotype
3	108305631	108306512	3_108305631_108306512	882	3	108296548	108378285	ENSG00000114455	ENSG00000114455.15	ENST00000467761	ENST00000467761.6	ENSG00000114455.15	ENSG00000114455	NM_001282556.2	protein_coding	HHLA2	No_OMIM_phenotype	Not_Orphanet_gene	881	gnomad	81738	3	Genes in OMIM without any phenotype
3	121730118	121730408	3_121730118_121730408	291	3	121663201	121749741	ENSG00000173230	ENSG00000173230.17	ENST00000614479	ENST00000614479.5	ENSG00000173230.17	ENSG00000173230	NM_001366282.2	protein_coding	GOLGB1	No_OMIM_phenotype	Not_Orphanet_gene	290	gnomad	86541	3	Genes in OMIM without any phenotype
3	128270148	128278319	3_128270148_128278319	8172	3	128153481	128408646	ENSG00000132394	ENSG00000132394.11	ENST00000254730	ENST00000254730.11	ENSG00000132394.11	ENSG00000132394	NM_021937.5	protein_coding	EEFSEC	No_OMIM_phenotype	Not_Orphanet_gene	8171	gnomad	255166	3	Genes in OMIM without any phenotype
3	129132058	129133605	3_129132058_129133605	1548	3	129087575	129161036	ENSG00000261796	ENSG00000261796.1	ENST00000418265	ENST00000418265.1	ENSG00000261796.1	ENSG00000261796		protein_coding	ISY1-RAB43	NA	Not_Orphanet_gene	1547	gnomad	73462	3	Genes not presented in OMIM
3	129132058	129133605	3_129132058_129133605	1548	3	129127415	129161063	ENSG00000240682	ENSG00000240682.10	ENST00000393295	ENST00000393295.8	ENSG00000240682.10	ENSG00000240682	NM_020701.4	protein_coding	ISY1	No_OMIM_phenotype	Not_Orphanet_gene	1547	gnomad	33649	3	Genes in OMIM without any phenotype
3	129293591	129294267	3_129293591_129294267	677	3	129278870	129306186	ENSG00000183624	ENSG00000183624.14	ENST00000383463	ENST00000383463.9	ENSG00000183624.14	ENSG00000183624	NM_020187.3	protein_coding	HMCES	No_OMIM_phenotype	Not_Orphanet_gene	676	gnomad	27317	3	Genes in OMIM without any phenotype
3	130347738	130347847	3_130347738_130347847	110	3	130345672	130484846	ENSG00000172752	ENSG00000172752.16	ENST00000373157	ENST00000373157.9	ENSG00000172752.16	ENSG00000172752	NM_001278298.2	protein_coding	COL6A5	No_OMIM_phenotype	Not_Orphanet_gene	109	gnomad	139175	3	Genes in OMIM without any phenotype
3	139599739	139600663	3_139599739_139600663	925	3	139560191	139677972	ENSG00000163864	ENSG00000163864.18	ENST00000704800	ENST00000704800.1	ENSG00000163864.18	ENSG00000163864	NM_001401600.1	protein_coding	NMNAT3	No_OMIM_phenotype	Not_Orphanet_gene	924	gnomad	117782	3	Genes in OMIM without any phenotype
3	157455699	157494072	3_157455699_157494072	38374	3	157259742	157503416	ENSG00000197415	ENSG00000197415.12	ENST00000362010	ENST00000362010.7	ENSG00000197415.12	ENSG00000197415	NM_001167912.2	protein_coding	VEPH1	No_OMIM_phenotype	Not_Orphanet_gene	38373	gnomad	243675	3	Genes in OMIM without any phenotype
3	159131563	159132542	3_159131563_159132542	980	3	159069264	159897358	ENSG00000283154	ENSG00000283154.4	ENST00000485419	ENST00000485419.7	ENSG00000283154.4	ENSG00000283154		protein_coding	IQCJ-SCHIP1	NA	Not_Orphanet_gene	979	gnomad	828095	3	Genes not presented in OMIM
3	159131563	159132542	3_159131563_159132542	980	3	159069319	159263747	ENSG00000214216	ENSG00000214216.11	ENST00000397832	ENST00000397832.7	ENSG00000214216.11	ENSG00000214216	NM_001042706.3	protein_coding	IQCJ	No_OMIM_phenotype	Not_Orphanet_gene	979	gnomad	194429	3	Genes in OMIM without any phenotype
3	159137787	159138381	3_159137787_159138381	595	3	159069264	159897358	ENSG00000283154	ENSG00000283154.4	ENST00000485419	ENST00000485419.7	ENSG00000283154.4	ENSG00000283154		protein_coding	IQCJ-SCHIP1	NA	Not_Orphanet_gene	594	gnomad	828095	3	Genes not presented in OMIM
3	159137787	159138381	3_159137787_159138381	595	3	159069319	159263747	ENSG00000214216	ENSG00000214216.11	ENST00000397832	ENST00000397832.7	ENSG00000214216.11	ENSG00000214216	NM_001042706.3	protein_coding	IQCJ	No_OMIM_phenotype	Not_Orphanet_gene	594	gnomad	194429	3	Genes in OMIM without any phenotype
3	167554812	167555176	3_167554812_167555176	365	3	167478684	167653942	ENSG00000174776	ENSG00000174776.12	ENST00000682715	ENST00000682715.1	ENSG00000174776.12	ENSG00000174776	NM_001366157.1	protein_coding	WDR49	NA	Not_Orphanet_gene	364	gnomad	175259	3	Genes not presented in OMIM
3	169841756	169842496	3_169841756_169842496	741	3	169839172	169869935	ENSG00000114248	ENSG00000114248.10	ENST00000316428	ENST00000316428.10	ENSG00000114248.10	ENSG00000114248	NM_024727.4	protein_coding	LRRC31	NA	Not_Orphanet_gene	740	gnomad	30764	3	Genes not presented in OMIM
3	175244377	175589341	3_175244377_175589341	344965	3	174859334	175810548	ENSG00000177694	ENSG00000177694.16	ENST00000454872	ENST00000454872.6	ENSG00000177694.16	ENSG00000177694	NM_207015.3	protein_coding	NAALADL2	No_OMIM_phenotype	Not_Orphanet_gene	344964	gnomad	951215	3	Genes in OMIM without any phenotype
3	190075870	190087102	3_190075870_190087102	11233	3	189956728	190120897	ENSG00000090530	ENSG00000090530.10	ENST00000319332	ENST00000319332.10	ENSG00000090530.10	ENSG00000090530	NM_018192.4	protein_coding	P3H2	Myopia, high, with cataract and vitreoretinal degeneration, 614292 (3), Autosomal recessive	Orphanet_gene	11232	gnomad	164170	3	Genes in OMIM with at least one phenotype
3	190306155	190306355	3_190306155_190306355	201	3	190305707	190322446	ENSG00000163347	ENSG00000163347.6	ENST00000295522	ENST00000295522.4	ENSG00000163347.6	ENSG00000163347	NM_021101.5	protein_coding	CLDN1	Ichthyosis, leukocyte vacuoles, alopecia, and sclerosing cholangitis, 607626 (3), Autosomal recessive	Orphanet_gene	200	gnomad	16740	3	Genes in OMIM with at least one phenotype
4	8005263	8005987	4_8005263_8005987	725	4	7965327	8158813	ENSG00000163995	ENSG00000163995.22	ENST00000447017	ENST00000447017.7	ENSG00000163995.22	ENSG00000163995	NM_001130083.2	protein_coding	ABLIM2	No_OMIM_phenotype	Not_Orphanet_gene	724	gnomad	193487	3	Genes in OMIM without any phenotype
4	8209718	8212805	4_8209718_8212805	3088	4	8199290	8241103	ENSG00000125089	ENSG00000125089.18	ENST00000245105	ENST00000245105.8	ENSG00000125089.18	ENSG00000125089	NM_018986.5	protein_coding	SH3TC1	NA	Not_Orphanet_gene	3087	gnomad	41814	3	Genes not presented in OMIM
4	16790207	16802637	4_16790207_16802637	12431	4	16501541	16898645	ENSG00000169744	ENSG00000169744.13	ENST00000304523	ENST00000304523.10	ENSG00000169744.13	ENSG00000169744	NM_001290.5	protein_coding	LDB2	No_OMIM_phenotype	Not_Orphanet_gene	12430	gnomad	397105	3	Genes in OMIM without any phenotype
4	21361297	21363340	4_21361297_21363340	2044	4	20728606	21948772	ENSG00000185774	ENSG00000185774.17	ENST00000382152	ENST00000382152.7	ENSG00000185774.17	ENSG00000185774	NM_025221.6	protein_coding	KCNIP4	No_OMIM_phenotype	Not_Orphanet_gene	2043	gnomad	1220167	3	Genes in OMIM without any phenotype
4	26484997	26485813	4_26484997_26485813	817	4	26481396	26490484	ENSG00000163394	ENSG00000163394.6	ENST00000295589	ENST00000295589.4	ENSG00000163394.6	ENSG00000163394	NM_000730.3	protein_coding	CCKAR	No_OMIM_phenotype	Not_Orphanet_gene	816	gnomad	9089	3	Genes in OMIM without any phenotype
4	36295730	36296753	4_36295730_36296753	1024	4	36281616	36347511	ENSG00000197057	ENSG00000197057.10	ENST00000639862	ENST00000639862.2	ENSG00000197057.10	ENSG00000197057	NM_001170700.3	protein_coding	DTHD1	No_OMIM_phenotype	Not_Orphanet_gene	1023	gnomad	65896	3	Genes in OMIM without any phenotype
4	40233406	40235439	4_40233406_40235439	2034	4	40197031	40246967	ENSG00000168421	ENSG00000168421.14	ENST00000381799	ENST00000381799.10	ENSG00000168421.14	ENSG00000168421	NM_004310.5	protein_coding	RHOH	{?Epidermodysplasia verruciformis, susceptibility to, 4}, 618307 (3), Autosomal recessive	Orphanet_gene	2033	gnomad	49937	3	Genes in OMIM with at least one phenotype
4	42117983	42118233	4_42117983_42118233	251	4	42110853	42152655	ENSG00000188848	ENSG00000188848.17	ENST00000502486	ENST00000502486.6	ENSG00000188848.17	ENSG00000188848	NM_207406.4	protein_coding	BEND4	NA	Not_Orphanet_gene	250	gnomad	41803	3	Genes not presented in OMIM
4	43008707	43015506	4_43008707_43015506	6800	4	42892713	43030658	ENSG00000215203	ENSG00000215203.3	ENST00000399770	ENST00000399770.3	ENSG00000215203.3	ENSG00000215203	NM_001080476.3	protein_coding	GRXCR1	Deafness, autosomal recessive 25, 613285 (3), Autosomal recessive	Orphanet_gene	6799	gnomad	137946	3	Genes in OMIM with at least one phenotype
4	46295788	46303209	4_46295788_46303209	7422	4	46243548	46390128	ENSG00000151834	ENSG00000151834.16	ENST00000381620	ENST00000381620.9	ENSG00000151834.16	ENSG00000151834	NM_000807.4	protein_coding	GABRA2	Developmental and epileptic encephalopathy 78, 618557 (3), Autosomal dominant; {Alcohol dependence, susceptibility to}, 103780 (3), Multifactorial	Orphanet_gene	7421	gnomad	146581	3	Genes in OMIM with at least one phenotype
4	47041701	47049701	4_47041701_47049701	8001	4	47031567	47426447	ENSG00000163288	ENSG00000163288.14	ENST00000295454	ENST00000295454.8	ENSG00000163288.14	ENSG00000163288	NM_000812.4	protein_coding	GABRB1	Developmental and epileptic encephalopathy 45, 617153 (3), Autosomal dominant	Not_Orphanet_gene	8000	gnomad	394881	3	Genes in OMIM with at least one phenotype
4	47133853	47150597	4_47133853_47150597	16745	4	47031567	47426447	ENSG00000163288	ENSG00000163288.14	ENST00000295454	ENST00000295454.8	ENSG00000163288.14	ENSG00000163288	NM_000812.4	protein_coding	GABRB1	Developmental and epileptic encephalopathy 45, 617153 (3), Autosomal dominant	Not_Orphanet_gene	16744	gnomad	394881	3	Genes in OMIM with at least one phenotype
4	47361483	47364695	4_47361483_47364695	3213	4	47031567	47426447	ENSG00000163288	ENSG00000163288.14	ENST00000295454	ENST00000295454.8	ENSG00000163288.14	ENSG00000163288	NM_000812.4	protein_coding	GABRB1	Developmental and epileptic encephalopathy 45, 617153 (3), Autosomal dominant	Not_Orphanet_gene	3212	gnomad	394881	3	Genes in OMIM with at least one phenotype
4	47613698	47617565	4_47613698_47617565	3868	4	47594001	47838067	ENSG00000145244	ENSG00000145244.12	ENST00000273857	ENST00000273857.9	ENSG00000145244.12	ENSG00000145244	NM_006587.4	protein_coding	CORIN	?Cardiomyopathy, familial hypertrophic, 30, atrial, 620734 (3), Autosomal recessive; Preeclampsia/eclampsia 5, 614595 (3)	Orphanet_gene	3867	gnomad	244067	3	Genes in OMIM with at least one phenotype
4	61830922	61832257	4_61830922_61832257	1336	4	61200326	62078335	ENSG00000150471	ENSG00000150471.17	ENST00000683033	ENST00000683033.1	ENSG00000150471.17	ENSG00000150471	NM_001387552.1	protein_coding	ADGRL3	No_OMIM_phenotype	Not_Orphanet_gene	1335	gnomad	878010	3	Genes in OMIM without any phenotype
4	70592713	70592774	4_70592713_70592774	62	4	70592256	70607288	ENSG00000178522	ENSG00000178522.15	ENST00000322937	ENST00000322937.10	ENSG00000178522.15	ENSG00000178522	NM_016519.6	protein_coding	AMBN	Amelogenesis imperfecta, type IF, 616270 (3), Autosomal recessive	Orphanet_gene	61	gnomad	15033	3	Genes in OMIM with at least one phenotype
4	80685194	80685751	4_80685194_80685751	558	4	80335730	80963750	ENSG00000197826	ENSG00000197826.13	ENST00000358105	ENST00000358105.8	ENSG00000197826.13	ENSG00000197826	NM_152770.3	protein_coding	CFAP299	NA	Not_Orphanet_gene	557	gnomad	628021	3	Genes not presented in OMIM
4	85754892	85780973	4_85754892_85780973	26082	4	85475150	86002666	ENSG00000138639	ENSG00000138639.18	ENST00000395184	ENST00000395184.6	ENSG00000138639.18	ENSG00000138639	NM_001025616.3	protein_coding	ARHGAP24	No_OMIM_phenotype	Orphanet_gene	26081	gnomad	527517	3	Genes in OMIM without any phenotype
4	90909302	90910033	4_90909302_90910033	732	4	90127394	91605295	ENSG00000184305	ENSG00000184305.16	ENST00000509176	ENST00000509176.6	ENSG00000184305.16	ENSG00000184305	NM_001145065.2	protein_coding	CCSER1	No_OMIM_phenotype	Not_Orphanet_gene	731	gnomad	1477902	3	Genes in OMIM without any phenotype
4	102731892	102749552	4_102731892_102749552	17661	4	102630770	102760968	ENSG00000109323	ENSG00000109323.11	ENST00000647097	ENST00000647097.2	ENSG00000109323.11	ENSG00000109323	NM_005908.4	protein_coding	MANBA	Mannosidosis, beta, 248510 (3), Autosomal recessive	Orphanet_gene	17660	gnomad	130199	3	Genes in OMIM with at least one phenotype
4	107889556	107891189	4_107889556_107891189	1634	4	107824932	107915047	ENSG00000164023	ENSG00000164023.15	ENST00000690982	ENST00000690982.1	ENSG00000164023.15	ENSG00000164023	NM_001375905.1	protein_coding	SGMS2	Calvarial doughnut lesions with bone fragility with or without spondylometaphyseal dysplasia, 126550 (3), Autosomal dominant	Not_Orphanet_gene	1633	gnomad	90116	3	Genes in OMIM with at least one phenotype
4	109214006	109215739	4_109214006_109215739	1734	4	108808725	109302658	ENSG00000188517	ENSG00000188517.17	ENST00000399132	ENST00000399132.6	ENSG00000188517.17	ENSG00000188517	NM_198721.4	protein_coding	COL25A1	Fibrosis of extraocular muscles, congenital, 5, 616219 (3), Autosomal recessive	Orphanet_gene	1733	gnomad	493934	3	Genes in OMIM with at least one phenotype
4	118255466	118255547	4_118255466_118255547	82	4	118034486	118258634	ENSG00000164100	ENSG00000164100.9	ENST00000296499	ENST00000296499.6	ENSG00000164100.9	ENSG00000164100	NM_004784.3	protein_coding	NDST3	No_OMIM_phenotype	Not_Orphanet_gene	81	gnomad	224149	3	Genes in OMIM without any phenotype
4	140114786	140115668	4_140114786_140115668	883	4	139716753	140154184	ENSG00000196782	ENSG00000196782.13	ENST00000509479	ENST00000509479.6	ENSG00000196782.13	ENSG00000196782	NM_018717.5	protein_coding	MAML3	No_OMIM_phenotype	Not_Orphanet_gene	882	gnomad	437432	3	Genes in OMIM without any phenotype
4	140954225	140965480	4_140954225_140965480	11256	4	140859807	141133469	ENSG00000170153	ENSG00000170153.11	ENST00000515673	ENST00000515673.7	ENSG00000170153.11	ENSG00000170153	NM_020724.2	protein_coding	RNF150	NA	Not_Orphanet_gene	11255	gnomad	273663	3	Genes not presented in OMIM
4	143692809	143693600	4_143692809_143693600	792	4	143577302	143700675	ENSG00000183090	ENSG00000183090.5	ENST00000329798	ENST00000329798.5	ENSG00000183090.5	ENSG00000183090	NM_001168235.2	protein_coding	FREM3	No_OMIM_phenotype	Not_Orphanet_gene	791	gnomad	123374	3	Genes in OMIM without any phenotype
4	150627210	150629477	4_150627210_150629477	2268	4	150264435	151015284	ENSG00000198589	ENSG00000198589.15	ENST00000651943	ENST00000651943.2	ENSG00000198589.15	ENSG00000198589	NM_001364905.1	protein_coding	LRBA	Immunodeficiency, common variable, 8, with autoimmunity, 614700 (3), Autosomal recessive	Orphanet_gene	2267	gnomad	750850	3	Genes in OMIM with at least one phenotype
4	151570859	151616894	4_151570859_151616894	46036	4	151409176	151670503	ENSG00000164142	ENSG00000164142.16	ENST00000435205	ENST00000435205.6	ENSG00000164142.16	ENSG00000164142	NM_001109977.3	protein_coding	FHIP1A	NA	Not_Orphanet_gene	46035	gnomad	261328	3	Genes not presented in OMIM
4	182690639	182693344	4_182690639_182693344	2706	4	182243402	182803024	ENSG00000218336	ENSG00000218336.9	ENST00000511685	ENST00000511685.6	ENSG00000218336.9	ENSG00000218336	NM_001080477.4	protein_coding	TENM3	Microphthalmia, syndromic 15, 615145 (3), Autosomal recessive; ?Microphthalmia, isolated, with coloboma 9, 615145 (3), Autosomal recessive	Orphanet_gene	2705	gnomad	559623	3	Genes in OMIM with at least one phenotype
5	6726260	6726389	5_6726260_6726389	130	5	6713432	6757044	ENSG00000112941	ENSG00000112941.14	ENST00000230859	ENST00000230859.8	ENSG00000112941.14	ENSG00000112941	NM_006999.6	protein_coding	TENT4A	No_OMIM_phenotype	Not_Orphanet_gene	129	gnomad	43613	3	Genes in OMIM without any phenotype
5	11359786	11360417	5_11359786_11360417	632	5	10971836	11904446	ENSG00000169862	ENSG00000169862.21	ENST00000304623	ENST00000304623.13	ENSG00000169862.21	ENSG00000169862	NM_001332.4	protein_coding	CTNND2	No_OMIM_phenotype	Orphanet_gene	631	gnomad	932611	3	Genes in OMIM without any phenotype
5	11653721	11670735	5_11653721_11670735	17015	5	10971836	11904446	ENSG00000169862	ENSG00000169862.21	ENST00000304623	ENST00000304623.13	ENSG00000169862.21	ENSG00000169862	NM_001332.4	protein_coding	CTNND2	No_OMIM_phenotype	Orphanet_gene	17014	gnomad	932611	3	Genes in OMIM without any phenotype
5	13847177	13848911	5_13847177_13848911	1735	5	13690328	13944688	ENSG00000039139	ENSG00000039139.11	ENST00000265104	ENST00000265104.5	ENSG00000039139.11	ENSG00000039139	NM_001369.3	protein_coding	DNAH5	Ciliary dyskinesia, primary, 3, with or without situs inversus, 608644 (3), Autosomal recessive	Orphanet_gene	1734	gnomad	254361	3	Genes in OMIM with at least one phenotype
5	16125664	16126048	5_16125664_16126048	385	5	16067139	16179791	ENSG00000183654	ENSG00000183654.9	ENST00000332432	ENST00000332432.9	ENSG00000183654.9	ENSG00000183654	NM_001102562.3	protein_coding	MARCHF11	No_OMIM_phenotype	Not_Orphanet_gene	384	gnomad	112653	3	Genes in OMIM without any phenotype
5	22355115	22681251	5_22355115_22681251	326137	5	21750673	22853344	ENSG00000154162	ENSG00000154162.15	ENST00000382254	ENST00000382254.6	ENSG00000154162.15	ENSG00000154162	NM_004061.5	protein_coding	CDH12	No_OMIM_phenotype	Not_Orphanet_gene	326136	gnomad	1102672	3	Genes in OMIM without any phenotype
5	34021798	34024038	5_34021798_34024038	2241	5	34017858	34043213	ENSG00000082196	ENSG00000082196.21	ENST00000382065	ENST00000382065.8	ENSG00000082196.21	ENSG00000082196	NM_181435.6	protein_coding	C1QTNF3	No_OMIM_phenotype	Not_Orphanet_gene	2240	gnomad	25356	3	Genes in OMIM without any phenotype
5	36630042	36633520	5_36630042_36633520	3479	5	36606606	36688334	ENSG00000079215	ENSG00000079215.15	ENST00000265113	ENST00000265113.9	ENSG00000079215.15	ENSG00000079215	NM_004172.5	protein_coding	SLC1A3	Episodic ataxia, type 6, 612656 (3), Autosomal dominant	Orphanet_gene	3478	gnomad	81729	3	Genes in OMIM with at least one phenotype
5	37059466	37060206	5_37059466_37060206	741	5	36876769	37066413	ENSG00000164190	ENSG00000164190.19	ENST00000282516	ENST00000282516.13	ENSG00000164190.19	ENSG00000164190	NM_133433.4	protein_coding	NIPBL	Cornelia de Lange syndrome 1, 122470 (3), Autosomal dominant	Orphanet_gene	740	gnomad	189645	3	Genes in OMIM with at least one phenotype
5	38861064	38876646	5_38861064_38876646	15583	5	38846012	38935641	ENSG00000145623	ENSG00000145623.13	ENST00000274276	ENST00000274276.8	ENSG00000145623.13	ENSG00000145623	NM_003999.3	protein_coding	OSMR	Amyloidosis, primary localized cutaneous, 1, 105250 (3), Autosomal dominant	Orphanet_gene	15582	gnomad	89630	3	Genes in OMIM with at least one phenotype
5	42484659	42498888	5_42484659_42498888	14230	5	42423439	42721878	ENSG00000112964	ENSG00000112964.14	ENST00000230882	ENST00000230882.9	ENSG00000112964.14	ENSG00000112964	NM_000163.5	protein_coding	GHR	Laron dwarfism, 262500 (3), Autosomal recessive; Increased responsiveness to growth hormone, 604271 (3), Autosomal dominant; Growth hormone insensitivity, partial, 604271 (3), Autosomal dominant; {Hypercholesterolemia, familial, modifier of}, 143890 (3), Autosomal recessive, Autosomal dominant	Orphanet_gene	14229	gnomad	298440	3	Genes in OMIM with at least one phenotype
5	42636503	42682939	5_42636503_42682939	46437	5	42423439	42721878	ENSG00000112964	ENSG00000112964.14	ENST00000230882	ENST00000230882.9	ENSG00000112964.14	ENSG00000112964	NM_000163.5	protein_coding	GHR	Laron dwarfism, 262500 (3), Autosomal recessive; Increased responsiveness to growth hormone, 604271 (3), Autosomal dominant; Growth hormone insensitivity, partial, 604271 (3), Autosomal dominant; {Hypercholesterolemia, familial, modifier of}, 143890 (3), Autosomal recessive, Autosomal dominant	Orphanet_gene	46436	gnomad	298440	3	Genes in OMIM with at least one phenotype
5	59218225	59323022	5_59218225_59323022	104798	5	58969038	59893726	ENSG00000113448	ENSG00000113448.21	ENST00000340635	ENST00000340635.11	ENSG00000113448.21	ENSG00000113448	NM_001104631.2	protein_coding	PDE4D	Acrodysostosis 2, with or without hormone resistance, 614613 (3), Autosomal dominant	Orphanet_gene	104797	gnomad	924689	3	Genes in OMIM with at least one phenotype
5	59357841	59358207	5_59357841_59358207	367	5	58969038	59893726	ENSG00000113448	ENSG00000113448.21	ENST00000340635	ENST00000340635.11	ENSG00000113448.21	ENSG00000113448	NM_001104631.2	protein_coding	PDE4D	Acrodysostosis 2, with or without hormone resistance, 614613 (3), Autosomal dominant	Orphanet_gene	366	gnomad	924689	3	Genes in OMIM with at least one phenotype
5	59472514	59497038	5_59472514_59497038	24525	5	58969038	59893726	ENSG00000113448	ENSG00000113448.21	ENST00000340635	ENST00000340635.11	ENSG00000113448.21	ENSG00000113448	NM_001104631.2	protein_coding	PDE4D	Acrodysostosis 2, with or without hormone resistance, 614613 (3), Autosomal dominant	Orphanet_gene	24524	gnomad	924689	3	Genes in OMIM with at least one phenotype
5	60984821	60985642	5_60984821_60985642	822	5	60945205	61153026	ENSG00000164182	ENSG00000164182.12	ENST00000296597	ENST00000296597.10	ENSG00000164182.12	ENSG00000164182	NM_174889.5	protein_coding	NDUFAF2	Mitochondrial complex I deficiency, nuclear type 10, 618233 (3), Autosomal recessive	Orphanet_gene	821	gnomad	207822	3	Genes in OMIM with at least one phenotype
5	73822050	73825446	5_73822050_73825446	3397	5	73626196	73941990	ENSG00000214944	ENSG00000214944.10	ENST00000513042	ENST00000513042.7	ENSG00000214944.10	ENSG00000214944	NM_001177693.2	protein_coding	ARHGEF28	No_OMIM_phenotype	Not_Orphanet_gene	3396	gnomad	315795	3	Genes in OMIM without any phenotype
5	74722009	74722091	5_74722009_74722091	83	5	74721206	74767117	ENSG00000164347	ENSG00000164347.18	ENST00000296805	ENST00000296805.8	ENSG00000164347.18	ENSG00000164347	NM_032380.5	protein_coding	GFM2	Combined oxidative phosphorylation deficiency 39, 618397 (3), Autosomal recessive	Orphanet_gene	82	gnomad	45912	3	Genes in OMIM with at least one phenotype
5	76126708	76128419	5_76126708_76128419	1712	5	76083383	76333956	ENSG00000122012	ENSG00000122012.14	ENST00000502798	ENST00000502798.7	ENSG00000122012.14	ENSG00000122012	NM_014979.4	protein_coding	SV2C	No_OMIM_phenotype	Not_Orphanet_gene	1711	gnomad	250574	3	Genes in OMIM without any phenotype
5	80994185	81003232	5_80994185_81003232	9048	5	80960363	81230162	ENSG00000113319	ENSG00000113319.13	ENST00000265080	ENST00000265080.9	ENSG00000113319.13	ENSG00000113319	NM_006909.3	protein_coding	RASGRF2	No_OMIM_phenotype	Not_Orphanet_gene	9047	gnomad	269800	3	Genes in OMIM without any phenotype
5	84340626	84341187	5_84340626_84341187	562	5	83940554	84384880	ENSG00000164176	ENSG00000164176.13	ENST00000296591	ENST00000296591.10	ENSG00000164176.13	ENSG00000164176	NM_005711.5	protein_coding	EDIL3	No_OMIM_phenotype	Not_Orphanet_gene	561	gnomad	444327	3	Genes in OMIM without any phenotype
5	102437476	102438663	5_102437476_102438663	1188	5	102371774	102499001	ENSG00000205359	ENSG00000205359.10	ENST00000506729	ENST00000506729.6	ENSG00000205359.10	ENSG00000205359	NM_173488.5	protein_coding	SLCO6A1	No_OMIM_phenotype	Not_Orphanet_gene	1187	gnomad	127228	3	Genes in OMIM without any phenotype
5	108165814	108166294	5_108165814_108166294	481	5	107859035	108382098	ENSG00000145743	ENSG00000145743.18	ENST00000542267	ENST00000542267.7	ENSG00000145743.18	ENSG00000145743	NM_001163315.3	protein_coding	FBXL17	No_OMIM_phenotype	Not_Orphanet_gene	480	gnomad	523064	3	Genes in OMIM without any phenotype
5	113417700	113418169	5_113417700_113418169	470	5	113022106	113488453	ENSG00000171444	ENSG00000171444.19	ENST00000408903	ENST00000408903.7	ENSG00000171444.19	ENSG00000171444	NM_001085377.2	protein_coding	MCC	Colorectal cancer, somatic, 114500 (3)	Not_Orphanet_gene	469	gnomad	466348	3	Genes in OMIM with at least one phenotype
5	116183604	116184280	5_116183604_116184280	677	5	116085025	116293287	ENSG00000145781	ENSG00000145781.9	ENST00000274458	ENST00000274458.9	ENSG00000145781.9	ENSG00000145781	NM_016144.4	protein_coding	COMMD10	No_OMIM_phenotype	Not_Orphanet_gene	676	gnomad	208263	3	Genes in OMIM without any phenotype
5	126448159	126450680	5_126448159_126450680	2522	5	126423409	126494364	ENSG00000155324	ENSG00000155324.10	ENST00000285689	ENST00000285689.8	ENSG00000155324.10	ENSG00000155324	NM_023927.4	protein_coding	GRAMD2B	No_OMIM_phenotype	Not_Orphanet_gene	2521	gnomad	70956	3	Genes in OMIM without any phenotype
5	133521891	133522124	5_133521891_133522124	234	5	133196455	133612541	ENSG00000053108	ENSG00000053108.18	ENST00000265342	ENST00000265342.12	ENSG00000053108.18	ENSG00000053108	NM_015082.2	protein_coding	FSTL4	NA	Not_Orphanet_gene	233	gnomad	416087	3	Genes not presented in OMIM
5	139926848	139929648	5_139926848_139929648	2801	5	139846781	140043299	ENSG00000158458	ENSG00000158458.21	ENST00000361474	ENST00000361474.6	ENSG00000158458.21	ENSG00000158458	NM_004883.3	protein_coding	NRG2	No_OMIM_phenotype	Not_Orphanet_gene	2800	gnomad	196519	3	Genes in OMIM without any phenotype
5	146496563	146497672	5_146496563_146497672	1110	5	146447333	146511961	ENSG00000113649	ENSG00000113649.14	ENST00000679501	ENST00000679501.2	ENSG00000113649.14	ENSG00000113649	NM_001382548.1	protein_coding	TCERG1	No_OMIM_phenotype	Not_Orphanet_gene	1109	gnomad	64629	3	Genes in OMIM without any phenotype
5	146708939	146709130	5_146708939_146709130	192	5	146580742	146878757	ENSG00000156475	ENSG00000156475.19	ENST00000394411	ENST00000394411.9	ENSG00000156475.19	ENSG00000156475	NM_181675.4	protein_coding	PPP2R2B	Spinocerebellar ataxia 12, 604326 (3), Autosomal dominant	Orphanet_gene	191	gnomad	298016	3	Genes in OMIM with at least one phenotype
5	148424111	148424579	5_148424111_148424579	469	5	148383958	148442836	ENSG00000145868	ENSG00000145868.17	ENST00000340253	ENST00000340253.10	ENSG00000145868.17	ENSG00000145868	NM_205836.3	protein_coding	FBXO38	Neuronopathy, distal hereditary motor, autosomal dominant 6, 615575 (3), Autosomal dominant	Orphanet_gene	468	gnomad	58879	3	Genes in OMIM with at least one phenotype
5	149619574	149621958	5_149619574_149621958	2385	5	149581498	149634968	ENSG00000183111	ENSG00000183111.12	ENST00000333677	ENST00000333677.7	ENSG00000183111.12	ENSG00000183111	NM_001001669.3	protein_coding	ARHGEF37	No_OMIM_phenotype	Not_Orphanet_gene	2384	gnomad	53471	3	Genes in OMIM without any phenotype
5	173018970	173019462	5_173018970_173019462	493	5	172983771	173035445	ENSG00000113732	ENSG00000113732.9	ENST00000519374	ENST00000519374.6	ENSG00000113732.9	ENSG00000113732	NM_003945.4	protein_coding	ATP6V0E1	No_OMIM_phenotype	Not_Orphanet_gene	492	gnomad	51675	3	Genes in OMIM without any phenotype
5	177496560	177496700	5_177496560_177496700	141	5	177483394	177497604	ENSG00000196923	ENSG00000196923.14	ENST00000355841	ENST00000355841.7	ENSG00000196923.14	ENSG00000196923	NM_005451.5	protein_coding	PDLIM7	No_OMIM_phenotype	Not_Orphanet_gene	140	gnomad	14211	3	Genes in OMIM without any phenotype
5	178298657	178300304	5_178298657_178300304	1648	5	178237618	178590393	ENSG00000050767	ENSG00000050767.18	ENST00000390654	ENST00000390654.8	ENSG00000050767.18	ENSG00000050767	NM_173465.4	protein_coding	COL23A1	No_OMIM_phenotype	Not_Orphanet_gene	1647	gnomad	352776	3	Genes in OMIM without any phenotype
5	179217488	179217797	5_179217488_179217797	310	5	179110853	179345461	ENSG00000087116	ENSG00000087116.17	ENST00000251582	ENST00000251582.12	ENSG00000087116.17	ENSG00000087116	NM_014244.5	protein_coding	ADAMTS2	Ehlers-Danlos syndrome, dermatosparaxis type, 225410 (3), Autosomal recessive	Orphanet_gene	309	gnomad	234609	3	Genes in OMIM with at least one phenotype
6	669745	672380	6_669745_672380	2636	6	485154	693139	ENSG00000112685	ENSG00000112685.14	ENST00000230449	ENST00000230449.9	ENSG00000112685.14	ENSG00000112685	NM_018303.6	protein_coding	EXOC2	Neurodevelopmental disorder with dysmorphic facies and cerebellar hypoplasia, 619306 (3), Autosomal recessive	Not_Orphanet_gene	2635	gnomad	207986	3	Genes in OMIM with at least one phenotype
6	5767255	5767498	6_5767255_5767498	244	6	5261513	5771583	ENSG00000145982	ENSG00000145982.13	ENST00000274680	ENST00000274680.9	ENSG00000145982.13	ENSG00000145982	NM_006567.5	protein_coding	FARS2	Combined oxidative phosphorylation deficiency 14, 614946 (3), Autosomal recessive; Spastic paraplegia 77, autosomal recessive, 617046 (3), Autosomal recessive	Orphanet_gene	243	gnomad	510071	3	Genes in OMIM with at least one phenotype
6	15469415	15470051	6_15469415_15470051	637	6	15246069	15522042	ENSG00000008083	ENSG00000008083.14	ENST00000341776	ENST00000341776.7	ENSG00000008083.14	ENSG00000008083	NM_004973.4	protein_coding	JARID2	Developmental delay with variable intellectual disability and dysmorphic facies, 620098 (3), Autosomal dominant	Orphanet_gene	636	gnomad	275974	3	Genes in OMIM with at least one phenotype
6	34115514	34119628	6_34115514_34119628	4115	6	34018643	34146087	ENSG00000124493	ENSG00000124493.14	ENST00000538487	ENST00000538487.7	ENSG00000124493.14	ENSG00000124493	NM_000841.4	protein_coding	GRM4	No_OMIM_phenotype	Not_Orphanet_gene	4114	gnomad	127445	3	Genes in OMIM without any phenotype
6	35594210	35595710	6_35594210_35595710	1501	6	35573590	35688915	ENSG00000096060	ENSG00000096060.15	ENST00000357266	ENST00000357266.9	ENSG00000096060.15	ENSG00000096060	NM_004117.4	protein_coding	FKBP5	{Major depressive disorder and accelerated response to antidepressant drug treatment}, 608516 (3)	Not_Orphanet_gene	1500	gnomad	115326	3	Genes in OMIM with at least one phenotype
6	37882362	37897638	6_37882362_37897638	15277	6	37819727	38154624	ENSG00000156639	ENSG00000156639.12	ENST00000287218	ENST00000287218.9	ENSG00000156639.12	ENSG00000156639	NM_021943.3	protein_coding	ZFAND3	No_OMIM_phenotype	Not_Orphanet_gene	15276	gnomad	334898	3	Genes in OMIM without any phenotype
6	42433631	42434405	6_42433631_42434405	775	6	42224931	42451926	ENSG00000124496	ENSG00000124496.13	ENST00000695948	ENST00000695948.1	ENSG00000124496.13	ENSG00000124496	NM_001395490.1	protein_coding	TRERF1	No_OMIM_phenotype	Not_Orphanet_gene	774	gnomad	226996	3	Genes in OMIM without any phenotype
6	44115461	44116427	6_44115461_44116427	967	6	44113451	44127452	ENSG00000180992	ENSG00000180992.7	ENST00000372014	ENST00000372014.5	ENSG00000180992.7	ENSG00000180992	NM_032111.4	protein_coding	MRPL14	No_OMIM_phenotype	Not_Orphanet_gene	966	gnomad	14002	3	Genes in OMIM without any phenotype
6	45366922	45367249	6_45366922_45367249	328	6	44826726	45377934	ENSG00000196284	ENSG00000196284.18	ENST00000371459	ENST00000371459.6	ENSG00000196284.18	ENSG00000196284	NM_003599.4	protein_coding	SUPT3H	No_OMIM_phenotype	Not_Orphanet_gene	327	gnomad	551209	3	Genes in OMIM without any phenotype
6	45366922	45367249	6_45366922_45367249	328	6	45328330	45551082	ENSG00000124813	ENSG00000124813.23	ENST00000647337	ENST00000647337.2	ENSG00000124813.23	ENSG00000124813	NM_001024630.4	protein_coding	RUNX2	Metaphyseal dysplasia with maxillary hypoplasia with or without brachydactyly, 156510 (3), Autosomal dominant; Cleidocranial dysplasia, forme fruste, with brachydactyly, 119600 (3), Autosomal dominant; Cleidocranial dysplasia, forme fruste, dental anomalies only, 119600 (3), Autosomal dominant; Cleidocranial dysplasia, 119600 (3), Autosomal dominant	Orphanet_gene	327	gnomad	222753	3	Genes in OMIM with at least one phenotype
6	47986777	47998333	6_47986777_47998333	11557	6	47856673	48111197	ENSG00000244694	ENSG00000244694.8	ENST00000339488	ENST00000339488.9	ENSG00000244694.8	ENSG00000244694	NM_001384253.1	protein_coding	PTCHD4	No_OMIM_phenotype	Not_Orphanet_gene	11556	gnomad	254525	3	Genes in OMIM without any phenotype
6	49446670	49454065	6_49446670_49454065	7396	6	49430360	49463253	ENSG00000146085	ENSG00000146085.8	ENST00000274813	ENST00000274813.4	ENSG00000146085.8	ENSG00000146085	NM_000255.4	protein_coding	MMUT	Methylmalonic aciduria, mut(0) type, 251000 (3), Autosomal recessive	Orphanet_gene	7395	gnomad	32894	3	Genes in OMIM with at least one phenotype
6	54164862	54168480	6_54164862_54168480	3619	6	54111443	54266280	ENSG00000146147	ENSG00000146147.15	ENST00000502396	ENST00000502396.6	ENSG00000146147.15	ENSG00000146147	NM_001281747.2	protein_coding	MLIP	Myopathy with myalgia, increased serum creatine kinase, and with or without episodic rhabdomyolysis, 620138 (3), Autosomal recessive	Not_Orphanet_gene	3618	gnomad	154838	3	Genes in OMIM with at least one phenotype
6	54327619	54329503	6_54327619_54329503	1885	6	54308441	54390142	ENSG00000137251	ENSG00000137251.16	ENST00000259782	ENST00000259782.9	ENSG00000137251.16	ENSG00000137251	NM_014464.4	protein_coding	TINAG	No_OMIM_phenotype	Not_Orphanet_gene	1884	gnomad	81702	3	Genes in OMIM without any phenotype
6	64168095	64168841	6_64168095_64168841	747	6	63719980	65707226	ENSG00000188107	ENSG00000188107.15	ENST00000503581	ENST00000503581.6	ENSG00000188107.15	ENSG00000188107	NM_001142800.2	protein_coding	EYS	Retinitis pigmentosa 25, 602772 (3), Autosomal recessive	Orphanet_gene	746	gnomad	1987247	3	Genes in OMIM with at least one phenotype
6	64775835	64775996	6_64775835_64775996	162	6	63719980	65707226	ENSG00000188107	ENSG00000188107.15	ENST00000503581	ENST00000503581.6	ENSG00000188107.15	ENSG00000188107	NM_001142800.2	protein_coding	EYS	Retinitis pigmentosa 25, 602772 (3), Autosomal recessive	Orphanet_gene	161	gnomad	1987247	3	Genes in OMIM with at least one phenotype
6	80282503	80282983	6_80282503_80282983	481	6	80106671	80346270	ENSG00000083123	ENSG00000083123.15	ENST00000320393	ENST00000320393.9	ENSG00000083123.15	ENSG00000083123	NM_183050.4	protein_coding	BCKDHB	Maple syrup urine disease, type Ib, 620698 (3), Autosomal recessive	Orphanet_gene	480	gnomad	239600	3	Genes in OMIM with at least one phenotype
6	83329249	83329913	6_83329249_83329913	665	6	83210402	83431051	ENSG00000065833	ENSG00000065833.9	ENST00000369705	ENST00000369705.4	ENSG00000065833.9	ENSG00000065833	NM_002395.6	protein_coding	ME1	No_OMIM_phenotype	Not_Orphanet_gene	664	gnomad	220650	3	Genes in OMIM without any phenotype
6	96124219	96129243	6_96124219_96129243	5025	6	96015974	96215612	ENSG00000172461	ENSG00000172461.11	ENST00000302103	ENST00000302103.6	ENSG00000172461.11	ENSG00000172461	NM_006581.4	protein_coding	FUT9	No_OMIM_phenotype	Not_Orphanet_gene	5024	gnomad	199639	3	Genes in OMIM without any phenotype
6	101762695	101793576	6_101762695_101793576	30882	6	101393708	102070083	ENSG00000164418	ENSG00000164418.22	ENST00000369134	ENST00000369134.9	ENSG00000164418.22	ENSG00000164418	NM_021956.5	protein_coding	GRIK2	Neurodevelopmental disorder with impaired language and ataxia and with or without seizures, 619580 (3), Autosomal dominant; Intellectual developmental disorder, autosomal recessive 6, 611092 (3), Autosomal recessive	Orphanet_gene	30881	gnomad	676376	3	Genes in OMIM with at least one phenotype
6	119219223	119221093	6_119219223_119221093	1871	6	119177205	119349761	ENSG00000111885	ENSG00000111885.7	ENST00000368468	ENST00000368468.4	ENSG00000111885.7	ENSG00000111885	NM_005907.4	protein_coding	MAN1A1	No_OMIM_phenotype	Not_Orphanet_gene	1870	gnomad	172557	3	Genes in OMIM without any phenotype
6	119245345	119245683	6_119245345_119245683	339	6	119177205	119349761	ENSG00000111885	ENSG00000111885.7	ENST00000368468	ENST00000368468.4	ENSG00000111885.7	ENSG00000111885	NM_005907.4	protein_coding	MAN1A1	No_OMIM_phenotype	Not_Orphanet_gene	338	gnomad	172557	3	Genes in OMIM without any phenotype
6	124308073	124340648	6_124308073_124340648	32576	6	123803865	124825640	ENSG00000188580	ENSG00000188580.16	ENST00000368417	ENST00000368417.6	ENSG00000188580.16	ENSG00000188580	NM_001040214.3	protein_coding	NKAIN2	No_OMIM_phenotype	Not_Orphanet_gene	32575	gnomad	1021776	3	Genes in OMIM without any phenotype
6	125854329	125866421	6_125854329_125866421	12093	6	125790960	125932034	ENSG00000111912	ENSG00000111912.20	ENST00000392477	ENST00000392477.7	ENSG00000111912.20	ENSG00000111912	NM_181782.5	protein_coding	NCOA7	No_OMIM_phenotype	Not_Orphanet_gene	12092	gnomad	141075	3	Genes in OMIM without any phenotype
6	139283762	139284332	6_139283762_139284332	571	6	139240061	139291998	ENSG00000164440	ENSG00000164440.15	ENST00000358430	ENST00000358430.8	ENSG00000164440.15	ENSG00000164440	NM_153235.4	protein_coding	TXLNB	No_OMIM_phenotype	Not_Orphanet_gene	570	gnomad	51938	3	Genes in OMIM without any phenotype
6	142086251	142108778	6_142086251_142108778	22528	6	142074484	142147122	ENSG00000135577	ENSG00000135577.5	ENST00000258042	ENST00000258042.2	ENSG00000135577.5	ENSG00000135577	NM_002511.4	protein_coding	NMBR	No_OMIM_phenotype	Not_Orphanet_gene	22527	gnomad	72639	3	Genes in OMIM without any phenotype
6	142220160	142222163	6_142220160_142222163	2004	6	142147263	142224685	ENSG00000009844	ENSG00000009844.16	ENST00000367630	ENST00000367630.9	ENSG00000009844.16	ENSG00000009844	NM_016485.5	protein_coding	VTA1	No_OMIM_phenotype	Not_Orphanet_gene	2003	gnomad	77423	3	Genes in OMIM without any phenotype
6	149618889	149620322	6_149618889_149620322	1434	6	149594873	149648714	ENSG00000186625	ENSG00000186625.14	ENST00000367411	ENST00000367411.7	ENSG00000186625.14	ENSG00000186625	NM_007044.4	protein_coding	KATNA1	No_OMIM_phenotype	Not_Orphanet_gene	1433	gnomad	53842	3	Genes in OMIM without any phenotype
6	154330093	154371925	6_154330093_154371925	41833	6	154159828	154510114	ENSG00000288520	ENSG00000288520.1	ENST00000673182	ENST00000673182.1	ENSG00000288520.1	ENSG00000288520		protein_coding		NA	Not_Orphanet_gene	41832	gnomad	350287	3	Genes not presented in OMIM
6	157299177	157300003	6_157299177_157300003	827	6	157289025	157323519	ENSG00000215712	ENSG00000215712.11	ENST00000400788	ENST00000400788.9	ENSG00000215712.11	ENSG00000215712	NM_018452.6	protein_coding	TMEM242	No_OMIM_phenotype	Not_Orphanet_gene	826	gnomad	34495	3	Genes in OMIM without any phenotype
7	17456053	17456910	7_17456053_17456910	858	7	17299295	17467234	ENSG00000283321	ENSG00000283321.1	ENST00000637807	ENST00000637807.1	ENSG00000283321.1	ENSG00000283321		protein_coding		NA	Not_Orphanet_gene	857	gnomad	167940	3	Genes not presented in OMIM
7	21726781	21728240	7_21726781_21728240	1460	7	21543039	21901839	ENSG00000105877	ENSG00000105877.19	ENST00000409508	ENST00000409508.8	ENSG00000105877.19	ENSG00000105877	NM_001277115.2	protein_coding	DNAH11	Ciliary dyskinesia, primary, 7, with or without situs inversus, 611884 (3), Autosomal recessive	Orphanet_gene	1459	gnomad	358801	3	Genes in OMIM with at least one phenotype
7	28669078	28669704	7_28669078_28669704	627	7	28412518	28825894	ENSG00000146592	ENSG00000146592.17	ENST00000357727	ENST00000357727.7	ENSG00000146592.17	ENSG00000146592	NM_182898.4	protein_coding	CREB5	No_OMIM_phenotype	Not_Orphanet_gene	626	gnomad	413377	3	Genes in OMIM without any phenotype
7	31616283	31616359	7_31616283_31616359	77	7	31514090	31656504	ENSG00000180347	ENSG00000180347.15	ENST00000615280	ENST00000615280.5	ENSG00000180347.15	ENSG00000180347	NM_001257967.3	protein_coding	ITPRID1	NA	Not_Orphanet_gene	76	gnomad	142415	3	Genes not presented in OMIM
7	36180602	36206542	7_36180602_36206542	25941	7	36153254	36301538	ENSG00000122547	ENSG00000122547.12	ENST00000242108	ENST00000242108.9	ENSG00000122547.12	ENSG00000122547	NM_030636.3	protein_coding	EEPD1	No_OMIM_phenotype	Not_Orphanet_gene	25940	gnomad	148285	3	Genes in OMIM without any phenotype
7	39297613	39297743	7_39297613_39297743	131	7	38977909	39468601	ENSG00000106536	ENSG00000106536.21	ENST00000518318	ENST00000518318.7	ENSG00000106536.21	ENSG00000106536	NM_001370959.1	protein_coding	POU6F2	{Wilms tumor susceptibility-5}, 601583 (3), Somatic mutation, Autosomal dominant	Orphanet_gene	130	gnomad	490693	3	Genes in OMIM with at least one phenotype
7	40549656	40669841	7_40549656_40669841	120186	7	40135005	40860763	ENSG00000175600	ENSG00000175600.16	ENST00000335693	ENST00000335693.9	ENSG00000175600.16	ENSG00000175600	NM_001193313.2	protein_coding	SUGCT	Glutaric aciduria III, 231690 (3), Autosomal recessive	Orphanet_gene	120185	gnomad	725759	3	Genes in OMIM with at least one phenotype
7	40839776	40840871	7_40839776_40840871	1096	7	40135005	40860763	ENSG00000175600	ENSG00000175600.16	ENST00000335693	ENST00000335693.9	ENSG00000175600.16	ENSG00000175600	NM_001193313.2	protein_coding	SUGCT	Glutaric aciduria III, 231690 (3), Autosomal recessive	Orphanet_gene	1095	gnomad	725759	3	Genes in OMIM with at least one phenotype
7	41961157	41961252	7_41961157_41961252	96	7	41960949	42237209	ENSG00000106571	ENSG00000106571.15	ENST00000395925	ENST00000395925.8	ENSG00000106571.15	ENSG00000106571	NM_000168.6	protein_coding	GLI3	Greig cephalopolysyndactyly syndrome, 175700 (3), Autosomal dominant; Polydactyly, postaxial, types A1 and B, 174200 (3), Autosomal dominant; Pallister-Hall syndrome, 146510 (3), Autosomal dominant; Polydactyly, preaxial, type IV, 174700 (3), Autosomal dominant	Orphanet_gene	95	gnomad	276261	3	Genes in OMIM with at least one phenotype
7	72717234	72725555	7_72717234_72725555	8322	7	72574513	72828200	ENSG00000277149	ENSG00000277149.5	ENST00000620995	ENST00000620995.5	ENSG00000277149.5	ENSG00000277149	NM_001145440.3	protein_coding	TYW1B	NA	Not_Orphanet_gene	8321	gnomad	253688	3	Genes not presented in OMIM
7	80673307	80673376	7_80673307_80673376	70	7	80638642	80679274	ENSG00000135218	ENSG00000135218.19	ENST00000447544	ENST00000447544.7	ENSG00000135218.19	ENSG00000135218	NM_001001548.3	protein_coding	CD36	Platelet glycoprotein IV deficiency, 608404 (3), Autosomal recessive; {Coronary heart disease, susceptibility to, 7}, 610938 (3); {Malaria, cerebral, susceptibility to}, 611162 (3); {Malaria, cerebral, reduced risk of}, 611162 (3)	Not_Orphanet_gene	69	gnomad	40633	3	Genes in OMIM with at least one phenotype
7	82152636	82153375	7_82152636_82153375	740	7	81946444	82443777	ENSG00000153956	ENSG00000153956.17	ENST00000356860	ENST00000356860.8	ENSG00000153956.17	ENSG00000153956	NM_000722.4	protein_coding	CACNA2D1	Developmental and epileptic encephalopathy 110, 620149 (3), Autosomal recessive	Orphanet_gene	739	gnomad	497334	3	Genes in OMIM with at least one phenotype
7	82789479	82789939	7_82789479_82789939	461	7	82754012	83162884	ENSG00000186472	ENSG00000186472.20	ENST00000333891	ENST00000333891.14	ENSG00000186472.20	ENSG00000186472	NM_033026.6	protein_coding	PCLO	?Pontocerebellar hypoplasia, type 3, 608027 (3), Autosomal recessive	Orphanet_gene	460	gnomad	408873	3	Genes in OMIM with at least one phenotype
7	87897535	87898640	7_87897535_87898640	1106	7	87876493	87909553	ENSG00000006634	ENSG00000006634.8	ENST00000265728	ENST00000265728.6	ENSG00000006634.8	ENSG00000006634	NM_006716.4	protein_coding	DBF4	No_OMIM_phenotype	Not_Orphanet_gene	1105	gnomad	33061	3	Genes in OMIM without any phenotype
7	89208232	89208759	7_89208232_89208759	528	7	88759700	89338528	ENSG00000182348	ENSG00000182348.7	ENST00000333190	ENST00000333190.5	ENSG00000182348.7	ENSG00000182348	NM_181646.5	protein_coding	ZNF804B	NA	Not_Orphanet_gene	527	gnomad	578829	3	Genes not presented in OMIM
7	93906955	93907020	7_93906955_93907020	66	7	93906567	93911265	ENSG00000127928	ENSG00000127928.13	ENST00000248572	ENST00000248572.10	ENSG00000127928.13	ENSG00000127928	NM_021955.5	protein_coding	GNGT1	No_OMIM_phenotype	Not_Orphanet_gene	65	gnomad	4699	3	Genes in OMIM without any phenotype
7	100117334	100118297	7_100117334_100118297	964	7	100107070	100119358	ENSG00000106290	ENSG00000106290.16	ENST00000453269	ENST00000453269.7	ENSG00000106290.16	ENSG00000106290	NM_139315.3	protein_coding	TAF6	Alazami-Yuan syndrome, 617126 (3), Autosomal recessive	Not_Orphanet_gene	963	gnomad	12289	3	Genes in OMIM with at least one phenotype
7	102022052	102022459	7_102022052_102022459	408	7	101816007	102283958	ENSG00000257923	ENSG00000257923.12	ENST00000622516	ENST00000622516.6	ENSG00000257923.12	ENSG00000257923		protein_coding	CUX1	Global developmental delay with or without impaired intellectual development, 618330 (3), Autosomal dominant	Orphanet_gene	407	gnomad	467952	3	Genes in OMIM with at least one phenotype
7	103532161	103532541	7_103532161_103532541	381	7	103471789	103989658	ENSG00000189056	ENSG00000189056.15	ENST00000428762	ENST00000428762.6	ENSG00000189056.15	ENSG00000189056	NM_005045.4	protein_coding	RELN	{Epilepsy, familial temporal lobe, 7}, 616436 (3), Autosomal dominant; Lissencephaly 2 (Norman-Roberts type), 257320 (3), Autosomal recessive	Orphanet_gene	380	gnomad	517870	3	Genes in OMIM with at least one phenotype
7	108418287	108421534	7_108418287_108421534	3248	7	108147649	108456436	ENSG00000091129	ENSG00000091129.22	ENST00000379028	ENST00000379028.8	ENSG00000091129.22	ENSG00000091129	NM_001037132.4	protein_coding	NRCAM	Neurodevelopmental disorder with neuromuscular and skeletal abnormalities, 619833 (3), Autosomal recessive	Orphanet_gene	3247	gnomad	308788	3	Genes in OMIM with at least one phenotype
7	111189283	111190350	7_111189283_111190350	1068	7	110662644	111562492	ENSG00000184903	ENSG00000184903.10	ENST00000405709	ENST00000405709.7	ENSG00000184903.10	ENSG00000184903	NM_032549.4	protein_coding	IMMP2L	No_OMIM_phenotype	Orphanet_gene	1067	gnomad	899849	3	Genes in OMIM without any phenotype
7	113901069	113902113	7_113901069_113902113	1045	7	113876777	113919009	ENSG00000154415	ENSG00000154415.8	ENST00000284601	ENST00000284601.4	ENSG00000154415.8	ENSG00000154415	NM_002711.4	protein_coding	PPP1R3A	Insulin resistance, severe, digenic, 125853 (3), Autosomal dominant	Not_Orphanet_gene	1044	gnomad	42233	3	Genes in OMIM with at least one phenotype
7	148311159	148311781	7_148311159_148311781	623	7	146116801	148420998	ENSG00000174469	ENSG00000174469.23	ENST00000361727	ENST00000361727.8	ENSG00000174469.23	ENSG00000174469	NM_014141.6	protein_coding	CNTNAP2	Pitt-Hopkins like syndrome 1, 610042 (3), Autosomal recessive; {Autism susceptibility 15}, 612100 (3)	Orphanet_gene	622	gnomad	2304198	3	Genes in OMIM with at least one phenotype
7	148776453	148777863	7_148776453_148777863	1411	7	148698903	148801110	ENSG00000055130	ENSG00000055130.18	ENST00000325222	ENST00000325222.9	ENSG00000055130.18	ENSG00000055130	NM_003592.3	protein_coding	CUL1	No_OMIM_phenotype	Not_Orphanet_gene	1410	gnomad	102208	3	Genes in OMIM without any phenotype
7	152037671	152039478	7_152037671_152039478	1808	7	152025674	152122340	ENSG00000178234	ENSG00000178234.13	ENST00000430044	ENST00000430044.7	ENSG00000178234.13	ENSG00000178234	NM_022087.4	protein_coding	GALNT11	No_OMIM_phenotype	Not_Orphanet_gene	1807	gnomad	96667	3	Genes in OMIM without any phenotype
7	152107101	152108024	7_152107101_152108024	924	7	152025674	152122340	ENSG00000178234	ENSG00000178234.13	ENST00000430044	ENST00000430044.7	ENSG00000178234.13	ENSG00000178234	NM_022087.4	protein_coding	GALNT11	No_OMIM_phenotype	Not_Orphanet_gene	923	gnomad	96667	3	Genes in OMIM without any phenotype
7	152648857	152651264	7_152648857_152651264	2408	7	152644776	152676141	ENSG00000196584	ENSG00000196584.4	ENST00000359321	ENST00000359321.2	ENSG00000196584.4	ENSG00000196584	NM_005431.2	protein_coding	XRCC2	Spermatogenic failure 50, 619145 (3), Autosomal recessive; ?Premature ovarian failure 17, 619146 (3), Autosomal recessive; ?Fanconi anemia, complementation group U, 617247 (3), Autosomal recessive	Orphanet_gene	2407	gnomad	31366	3	Genes in OMIM with at least one phenotype
8	11135198	11136286	8_11135198_11136286	1089	8	10896045	11201833	ENSG00000171044	ENSG00000171044.11	ENST00000416569	ENST00000416569.3	ENSG00000171044.11	ENSG00000171044	NM_173683.4	protein_coding	XKR6	NA	Not_Orphanet_gene	1088	gnomad	305789	3	Genes not presented in OMIM
8	13356903	13359257	8_13356903_13359257	2355	8	13083361	13514851	ENSG00000164741	ENSG00000164741.15	ENST00000276297	ENST00000276297.9	ENSG00000164741.15	ENSG00000164741	NM_182643.3	protein_coding	DLC1	Colorectal cancer, somatic, 114500 (3)	Not_Orphanet_gene	2354	gnomad	431491	3	Genes in OMIM with at least one phenotype
8	14678650	14739468	8_14678650_14739468	60819	8	14084845	15238431	ENSG00000185053	ENSG00000185053.14	ENST00000382080	ENST00000382080.6	ENSG00000185053.14	ENSG00000185053	NM_139167.4	protein_coding	SGCZ	No_OMIM_phenotype	Not_Orphanet_gene	60818	gnomad	1153587	3	Genes in OMIM without any phenotype
8	15547012	15547946	8_15547012_15547946	935	8	15540263	15766638	ENSG00000104723	ENSG00000104723.21	ENST00000503731	ENST00000503731.6	ENSG00000104723.21	ENSG00000104723	NM_006765.4	protein_coding	TUSC3	Intellectual developmental disorder, autosomal recessive 7, 611093 (3), Autosomal recessive	Orphanet_gene	934	gnomad	226376	3	Genes in OMIM with at least one phenotype
8	16140947	16141281	8_16140947_16141281	335	8	16107881	16192651	ENSG00000038945	ENSG00000038945.15	ENST00000262101	ENST00000262101.10	ENSG00000038945.15	ENSG00000038945	NM_138715.3	protein_coding	MSR1	Barrett esophagus/esophageal adenocarcinoma, 614266 (3)	Orphanet_gene	334	gnomad	84771	3	Genes in OMIM with at least one phenotype
8	18718377	18720060	8_18718377_18720060	1684	8	18527303	19013703	ENSG00000156011	ENSG00000156011.19	ENST00000327040	ENST00000327040.13	ENSG00000156011.19	ENSG00000156011	NM_015310.4	protein_coding	PSD3	No_OMIM_phenotype	Not_Orphanet_gene	1683	gnomad	486401	3	Genes in OMIM without any phenotype
8	22454327	22454727	8_22454327_22454727	401	8	22441078	22541125	ENSG00000120910	ENSG00000120910.15	ENST00000240139	ENST00000240139.10	ENSG00000120910.15	ENSG00000120910	NM_005605.5	protein_coding	PPP3CC	No_OMIM_phenotype	Not_Orphanet_gene	400	gnomad	100048	3	Genes in OMIM without any phenotype
8	25943220	25944457	8_25943220_25944457	1238	8	25841725	26045413	ENSG00000221818	ENSG00000221818.9	ENST00000520164	ENST00000520164.6	ENSG00000221818.9	ENSG00000221818	NM_022659.4	protein_coding	EBF2	No_OMIM_phenotype	Not_Orphanet_gene	1237	gnomad	203689	3	Genes in OMIM without any phenotype
8	28990916	28995590	8_28990916_28995590	4675	8	28890395	29053262	ENSG00000147421	ENSG00000147421.18	ENST00000287701	ENST00000287701.15	ENSG00000147421.18	ENSG00000147421	NM_001135726.3	protein_coding	HMBOX1	No_OMIM_phenotype	Not_Orphanet_gene	4674	gnomad	162868	3	Genes in OMIM without any phenotype
8	37766892	37767851	8_37766892_37767851	960	8	37762645	37779768	ENSG00000147471	ENSG00000147471.12	ENST00000328195	ENST00000328195.8	ENSG00000147471.12	ENSG00000147471	NM_007198.4	protein_coding	PLPBP	Epilepsy, early-onset, 1, vitamin B6-dependent, 617290 (3), Autosomal recessive	Orphanet_gene	959	gnomad	17124	3	Genes in OMIM with at least one phenotype
8	47264128	47266271	8_47264128_47266271	2144	8	47260938	47736306	ENSG00000164808	ENSG00000164808.17	ENST00000297423	ENST00000297423.9	ENSG00000164808.17	ENSG00000164808	NM_001080394.4	protein_coding	SPIDR	Ovarian dysgenesis 9, 619665 (3), Autosomal recessive	Orphanet_gene	2143	gnomad	475369	3	Genes in OMIM with at least one phenotype
8	50077498	50150300	8_50077498_50150300	72803	8	49911407	50796692	ENSG00000147481	ENSG00000147481.17	ENST00000642720	ENST00000642720.2	ENSG00000147481.17	ENSG00000147481	NM_018967.5	protein_coding	SNTG1	No_OMIM_phenotype	Not_Orphanet_gene	72802	gnomad	885286	3	Genes in OMIM without any phenotype
8	52653338	52654214	8_52653338_52654214	877	8	52622458	52714435	ENSG00000023287	ENSG00000023287.13	ENST00000025008	ENST00000025008.10	ENSG00000023287.13	ENSG00000023287	NM_014781.5	protein_coding	RB1CC1	Breast cancer, somatic, 114480 (3)	Not_Orphanet_gene	876	gnomad	91978	3	Genes in OMIM with at least one phenotype
8	55435043	55441598	8_55435043_55441598	6556	8	55102028	55542054	ENSG00000206579	ENSG00000206579.10	ENST00000327381	ENST00000327381.7	ENSG00000206579.10	ENSG00000206579	NM_052898.2	protein_coding	XKR4	NA	Not_Orphanet_gene	6555	gnomad	440027	3	Genes not presented in OMIM
8	64781694	64783144	8_64781694_64783144	1451	8	64590851	64798737	ENSG00000172817	ENSG00000172817.4	ENST00000310193	ENST00000310193.4	ENSG00000172817.4	ENSG00000172817	NM_004820.5	protein_coding	CYP7B1	Spastic paraplegia 5A, autosomal recessive, 270800 (3), Autosomal recessive; Bile acid synthesis defect, congenital, 3, 613812 (3), Autosomal recessive	Orphanet_gene	1450	gnomad	207887	3	Genes in OMIM with at least one phenotype
8	72701967	72713864	8_72701967_72713864	11898	8	72537225	72938349	ENSG00000182674	ENSG00000182674.6	ENST00000523207	ENST00000523207.2	ENSG00000182674.6	ENSG00000182674	NM_004770.3	protein_coding	KCNB2	No_OMIM_phenotype	Not_Orphanet_gene	11897	gnomad	401125	3	Genes in OMIM without any phenotype
8	78602612	78603450	8_78602612_78603450	839	8	78516340	78605267	ENSG00000171033	ENSG00000171033.13	ENST00000396418	ENST00000396418.7	ENSG00000171033.13	ENSG00000171033	NM_006823.4	protein_coding	PKIA	No_OMIM_phenotype	Not_Orphanet_gene	838	gnomad	88928	3	Genes in OMIM without any phenotype
8	84492030	84823868	8_84492030_84823868	331839	8	84183274	84921844	ENSG00000184672	ENSG00000184672.12	ENST00000521268	ENST00000521268.6	ENSG00000184672.12	ENSG00000184672	NM_173848.7	protein_coding	RALYL	No_OMIM_phenotype	Not_Orphanet_gene	331838	gnomad	738571	3	Genes in OMIM without any phenotype
8	94182240	94182526	8_94182240_94182526	287	8	94127162	94208555	ENSG00000079112	ENSG00000079112.10	ENST00000027335	ENST00000027335.8	ENSG00000079112.10	ENSG00000079112	NM_004063.4	protein_coding	CDH17	No_OMIM_phenotype	Not_Orphanet_gene	286	gnomad	81394	3	Genes in OMIM without any phenotype
8	101602312	101602646	8_101602312_101602646	335	8	101492439	101669726	ENSG00000083307	ENSG00000083307.12	ENST00000646743	ENST00000646743.1	ENSG00000083307.12	ENSG00000083307	NM_024915.4	protein_coding	GRHL2	Deafness, autosomal dominant 28, 608641 (3), Autosomal dominant; Ectodermal dysplasia/short stature syndrome, 616029 (3), Autosomal recessive; Corneal dystrophy, posterior polymorphous, 4, 618031 (3), Autosomal dominant	Orphanet_gene	334	gnomad	177288	3	Genes in OMIM with at least one phenotype
8	108205783	108208221	8_108205783_108208221	2439	8	108201216	108248717	ENSG00000104408	ENSG00000104408.11	ENST00000220849	ENST00000220849.10	ENSG00000104408.11	ENSG00000104408	NM_001568.3	protein_coding	EIF3E	No_OMIM_phenotype	Not_Orphanet_gene	2438	gnomad	47502	3	Genes in OMIM without any phenotype
8	112481537	112501007	8_112481537_112501007	19471	8	112222928	113436939	ENSG00000164796	ENSG00000164796.18	ENST00000297405	ENST00000297405.10	ENSG00000164796.18	ENSG00000164796	NM_198123.2	protein_coding	CSMD3	No_OMIM_phenotype	Not_Orphanet_gene	19470	gnomad	1214012	3	Genes in OMIM without any phenotype
8	116705939	116707452	8_116705939_116707452	1514	8	116642130	116755823	ENSG00000147677	ENSG00000147677.12	ENST00000521861	ENST00000521861.6	ENSG00000147677.12	ENSG00000147677	NM_003756.3	protein_coding	EIF3H	No_OMIM_phenotype	Not_Orphanet_gene	1513	gnomad	113694	3	Genes in OMIM without any phenotype
8	123434113	123434241	8_123434113_123434241	129	8	123416774	123442240	ENSG00000156795	ENSG00000156795.8	ENST00000287387	ENST00000287387.7	ENSG00000156795.8	ENSG00000156795	NM_018024.3	protein_coding	NTAQ1	No_OMIM_phenotype	Not_Orphanet_gene	128	gnomad	25467	3	Genes in OMIM without any phenotype
8	132254951	132257446	8_132254951_132257446	2496	8	132120861	132481095	ENSG00000184156	ENSG00000184156.18	ENST00000388996	ENST00000388996.10	ENSG00000184156.18	ENSG00000184156	NM_004519.4	protein_coding	KCNQ3	Seizures, benign neonatal, 2, 121201 (3), Autosomal dominant	Orphanet_gene	2495	gnomad	360235	3	Genes in OMIM with at least one phenotype
8	138659423	138681699	8_138659423_138681699	22277	8	138588235	138914041	ENSG00000169436	ENSG00000169436.18	ENST00000303045	ENST00000303045.11	ENSG00000169436.18	ENSG00000169436	NM_152888.3	protein_coding	COL22A1	No_OMIM_phenotype	Not_Orphanet_gene	22276	gnomad	325807	3	Genes in OMIM without any phenotype
8	142875702	142876303	8_142875702_142876303	602	8	142872357	142879825	ENSG00000160882	ENSG00000160882.13	ENST00000292427	ENST00000292427.10	ENSG00000160882.13	ENSG00000160882	NM_000497.4	protein_coding	CYP11B1	Aldosteronism, glucocorticoid-remediable, 103900 (3), Autosomal dominant; Adrenal hyperplasia, congenital, due to 11-beta-hydroxylase deficiency, 202010 (3), Autosomal recessive	Orphanet_gene	601	gnomad	7469	3	Genes in OMIM with at least one phenotype
8	144830597	144832038	8_144830597_144832038	1442	8	144827560	144843772	ENSG00000147789	ENSG00000147789.16	ENST00000532777	ENST00000532777.6	ENSG00000147789.16	ENSG00000147789	NM_003416.4	protein_coding	ZNF7	No_OMIM_phenotype	Not_Orphanet_gene	1441	gnomad	16213	3	Genes in OMIM without any phenotype
9	852977	853279	9_852977_853279	303	9	841697	969090	ENSG00000137090	ENSG00000137090.12	ENST00000382276	ENST00000382276.8	ENSG00000137090.12	ENSG00000137090	NM_021951.3	protein_coding	DMRT1	No_OMIM_phenotype	Orphanet_gene	302	gnomad	127394	3	Genes in OMIM without any phenotype
9	9343955	9360940	9_9343955_9360940	16986	9	8314246	10613002	ENSG00000153707	ENSG00000153707.19	ENST00000381196	ENST00000381196.9	ENSG00000153707.19	ENSG00000153707	NM_002839.4	protein_coding	PTPRD	No_OMIM_phenotype	Not_Orphanet_gene	16985	gnomad	2298757	3	Genes in OMIM without any phenotype
9	15300530	15302976	9_15300530_15302976	2447	9	15163622	15307216	ENSG00000155158	ENSG00000155158.20	ENST00000512701	ENST00000512701.7	ENSG00000155158.20	ENSG00000155158	NM_152574.3	protein_coding	TTC39B	No_OMIM_phenotype	Not_Orphanet_gene	2446	gnomad	143595	3	Genes in OMIM without any phenotype
9	16636547	16640851	9_16636547_16640851	4305	9	16409503	16870670	ENSG00000173068	ENSG00000173068.19	ENST00000380672	ENST00000380672.9	ENSG00000173068.19	ENSG00000173068	NM_017637.6	protein_coding	BNC2	Lower urinary tract obstruction, congenital, 618612 (3), Autosomal dominant	Orphanet_gene	4304	gnomad	461168	3	Genes in OMIM with at least one phenotype
9	32466545	32471637	9_32466545_32471637	5093	9	32455302	32526196	ENSG00000107201	ENSG00000107201.12	ENST00000379883	ENST00000379883.3	ENSG00000107201.12	ENSG00000107201	NM_014314.4	protein_coding	RIGI	Singleton-Merten syndrome 2, 616298 (3), Autosomal dominant	Orphanet_gene	5092	gnomad	70895	3	Genes in OMIM with at least one phenotype
9	32466545	32471637	9_32466545_32471637	5093	9	32455323	32552568	ENSG00000288684	ENSG00000288684.1	ENST00000681750	ENST00000681750.1	ENSG00000288684.1	ENSG00000288684		protein_coding		NA	Not_Orphanet_gene	5092	gnomad	97246	3	Genes not presented in OMIM
9	34110999	34112544	9_34110999_34112544	1546	9	34086387	34126698	ENSG00000198876	ENSG00000198876.13	ENST00000361264	ENST00000361264.9	ENSG00000198876.13	ENSG00000198876	NM_015397.4	protein_coding	DCAF12	No_OMIM_phenotype	Not_Orphanet_gene	1545	gnomad	40312	3	Genes in OMIM without any phenotype
9	37817326	37826397	9_37817326_37826397	9072	9	37800797	37867664	ENSG00000122741	ENSG00000122741.16	ENST00000377724	ENST00000377724.8	ENSG00000122741.16	ENSG00000122741	NM_024345.5	protein_coding	DCAF10	No_OMIM_phenotype	Not_Orphanet_gene	9071	gnomad	66868	3	Genes in OMIM without any phenotype
9	69370979	69372260	9_69370979_69372260	1282	9	69325215	69392456	ENSG00000135063	ENSG00000135063.20	ENST00000303068	ENST00000303068.14	ENSG00000135063.20	ENSG00000135063	NM_001347995.2	protein_coding	ENTREP1	No_OMIM_phenotype	Not_Orphanet_gene	1281	gnomad	67242	3	Genes in OMIM without any phenotype
9	69617820	69632417	9_69617820_69632417	14598	9	69427532	69672371	ENSG00000107282	ENSG00000107282.9	ENST00000265381	ENST00000265381.7	ENSG00000107282.9	ENSG00000107282	NM_001163.4	protein_coding	APBA1	No_OMIM_phenotype	Not_Orphanet_gene	14597	gnomad	244840	3	Genes in OMIM without any phenotype
9	77310951	77318046	9_77310951_77318046	7096	9	77177534	77421537	ENSG00000197969	ENSG00000197969.14	ENST00000360280	ENST00000360280.8	ENSG00000197969.14	ENSG00000197969	NM_033305.3	protein_coding	VPS13A	Choreoacanthocytosis, 200150 (3), Autosomal recessive	Orphanet_gene	7095	gnomad	244004	3	Genes in OMIM with at least one phenotype
9	77388534	77392933	9_77388534_77392933	4400	9	77177534	77421537	ENSG00000197969	ENSG00000197969.14	ENST00000360280	ENST00000360280.8	ENSG00000197969.14	ENSG00000197969	NM_033305.3	protein_coding	VPS13A	Choreoacanthocytosis, 200150 (3), Autosomal recessive	Orphanet_gene	4399	gnomad	244004	3	Genes in OMIM with at least one phenotype
9	77982938	77984148	9_77982938_77984148	1211	9	77716097	78031811	ENSG00000156052	ENSG00000156052.11	ENST00000286548	ENST00000286548.9	ENSG00000156052.11	ENSG00000156052	NM_002072.5	protein_coding	GNAQ	Capillary malformations, congenital, 1, somatic, mosaic, 163000 (3); Sturge-Weber syndrome, somatic, mosaic, 185300 (3)	Orphanet_gene	1210	gnomad	315715	3	Genes in OMIM with at least one phenotype
9	83437829	83438565	9_83437829_83438565	737	9	83244622	83538401	ENSG00000172159	ENSG00000172159.16	ENST00000304195	ENST00000304195.8	ENSG00000172159.16	ENSG00000172159	NM_174938.6	protein_coding	FRMD3	No_OMIM_phenotype	Not_Orphanet_gene	736	gnomad	293780	3	Genes in OMIM without any phenotype
9	87563660	87563767	9_87563660_87563767	108	9	87497867	87708634	ENSG00000196730	ENSG00000196730.13	ENST00000408954	ENST00000408954.8	ENSG00000196730.13	ENSG00000196730	NM_004938.4	protein_coding	DAPK1	No_OMIM_phenotype	Not_Orphanet_gene	107	gnomad	210768	3	Genes in OMIM without any phenotype
9	89410929	89413179	9_89410929_89413179	2251	9	89377235	89498113	ENSG00000187764	ENSG00000187764.12	ENST00000422704	ENST00000422704.7	ENSG00000187764.12	ENSG00000187764	NM_001371194.2	protein_coding	SEMA4D	No_OMIM_phenotype	Orphanet_gene	2250	gnomad	120879	3	Genes in OMIM without any phenotype
9	96337107	96338134	9_96337107_96338134	1028	9	96320710	96383711	ENSG00000130958	ENSG00000130958.13	ENST00000253270	ENST00000253270.13	ENSG00000130958.13	ENSG00000130958	NM_007001.3	protein_coding	SLC35D2	No_OMIM_phenotype	Not_Orphanet_gene	1027	gnomad	63002	3	Genes in OMIM without any phenotype
9	98409747	98410421	9_98409747_98410421	675	9	98288109	98708935	ENSG00000136928	ENSG00000136928.7	ENST00000259455	ENST00000259455.4	ENSG00000136928.7	ENSG00000136928	NM_005458.8	protein_coding	GABBR2	{Nicotine dependence, protection against}, 188890 (3); {Nicotine dependence, susceptibility to}, 188890 (3); Developmental and epileptic encephalopathy 59, 617904 (3), Autosomal dominant; Neurodevelopmental disorder with poor language and loss of hand skills, 617903 (3), Autosomal dominant	Orphanet_gene	674	gnomad	420827	3	Genes in OMIM with at least one phenotype
9	121889036	121889256	9_121889036_121889256	221	9	121815674	122093308	ENSG00000175764	ENSG00000175764.17	ENST00000321582	ENST00000321582.11	ENSG00000175764.17	ENSG00000175764	NM_001139442.2	protein_coding	TTLL11	No_OMIM_phenotype	Not_Orphanet_gene	220	gnomad	277635	3	Genes in OMIM without any phenotype
9	123063953	123065051	9_123063953_123065051	1099	9	122941020	123104866	ENSG00000011454	ENSG00000011454.18	ENST00000373647	ENST00000373647.9	ENSG00000011454.18	ENSG00000011454	NM_012197.4	protein_coding	RABGAP1	No_OMIM_phenotype	Not_Orphanet_gene	1098	gnomad	163847	3	Genes in OMIM without any phenotype
9	124712041	124712738	9_124712041_124712738	698	9	124517275	124771311	ENSG00000148200	ENSG00000148200.17	ENST00000487099	ENST00000487099.7	ENSG00000148200.17	ENSG00000148200	NM_033334.4	protein_coding	NR6A1	No_OMIM_phenotype	Not_Orphanet_gene	697	gnomad	254037	3	Genes in OMIM without any phenotype
9	130000012	130000322	9_130000012_130000322	311	9	129887187	130043189	ENSG00000187239	ENSG00000187239.19	ENST00000446176	ENST00000446176.7	ENSG00000187239.19	ENSG00000187239	NM_015033.3	protein_coding	FNBP1	No_OMIM_phenotype	Not_Orphanet_gene	310	gnomad	156003	3	Genes in OMIM without any phenotype
9	131306209	131306878	9_131306209_131306878	670	9	131289723	131309261	ENSG00000160539	ENSG00000160539.6	ENST00000372264	ENST00000372264.4	ENSG00000160539.6	ENSG00000160539	NM_032728.4	protein_coding	PLPP7	No_OMIM_phenotype	Not_Orphanet_gene	669	gnomad	19539	3	Genes in OMIM without any phenotype
9	132520673	132530691	9_132520673_132530691	10019	9	132410211	132573319	ENSG00000188523	ENSG00000188523.9	ENST00000393216	ENST00000393216.3	ENSG00000188523.9	ENSG00000188523	NM_001282957.2	protein_coding	CFAP77	NA	Not_Orphanet_gene	10018	gnomad	163109	3	Genes not presented in OMIM
9	134831694	134832038	9_134831694_134832038	345	9	134641803	134844843	ENSG00000130635	ENSG00000130635.17	ENST00000371817	ENST00000371817.8	ENSG00000130635.17	ENSG00000130635	NM_000093.5	protein_coding	COL5A1	Ehlers-Danlos syndrome, classic type, 1, 130000 (3), Autosomal dominant; Fibromuscular dysplasia, multifocal, 619329 (3), Autosomal dominant	Orphanet_gene	344	gnomad	203041	3	Genes in OMIM with at least one phenotype
9	136020043	136021893	9_136020043_136021893	1851	9	136006537	136095289	ENSG00000148411	ENSG00000148411.8	ENST00000277554	ENST00000277554.4	ENSG00000148411.8	ENSG00000148411	NM_144653.5	protein_coding	NACC2	No_OMIM_phenotype	Not_Orphanet_gene	1850	gnomad	88753	3	Genes in OMIM without any phenotype
10	1639424	1640018	10_1639424_1640018	595	10	1177313	1737525	ENSG00000185736	ENSG00000185736.16	ENST00000381312	ENST00000381312.6	ENSG00000185736.16	ENSG00000185736	NM_018702.4	protein_coding	ADARB2	No_OMIM_phenotype	Not_Orphanet_gene	594	gnomad	560213	3	Genes in OMIM without any phenotype
10	11145049	11146076	10_11145049_11146076	1028	10	11017872	11336675	ENSG00000048740	ENSG00000048740.19	ENST00000633077	ENST00000633077.2	ENSG00000048740.19	ENSG00000048740	NM_001326342.2	protein_coding	CELF2	Developmental and epileptic encephalopathy 97, 619561 (3), Autosomal dominant	Orphanet_gene	1027	gnomad	318804	3	Genes in OMIM with at least one phenotype
10	12411565	12412675	10_12411565_12412675	1111	10	12349547	12835545	ENSG00000183049	ENSG00000183049.14	ENST00000619168	ENST00000619168.5	ENSG00000183049.14	ENSG00000183049	NM_153498.4	protein_coding	CAMK1D	No_OMIM_phenotype	Not_Orphanet_gene	1110	gnomad	485999	3	Genes in OMIM without any phenotype
10	14671544	14737664	10_14671544_14737664	66121	10	14518557	14774897	ENSG00000065809	ENSG00000065809.14	ENST00000181796	ENST00000181796.7	ENSG00000065809.14	ENSG00000065809	NM_031453.4	protein_coding	FAM107B	NA	Not_Orphanet_gene	66120	gnomad	256341	3	Genes not presented in OMIM
10	32598158	32598409	10_32598158_32598409	252	10	32446140	32882864	ENSG00000216937	ENSG00000216937.14	ENST00000639629	ENST00000639629.2	ENSG00000216937.14	ENSG00000216937	NM_001395015.1	protein_coding	CCDC7	No_OMIM_phenotype	Not_Orphanet_gene	251	gnomad	436725	3	Genes in OMIM without any phenotype
10	45654393	45664496	10_45654393_45664496	10104	10	45615500	45672772	ENSG00000172671	ENSG00000172671.20	ENST00000344646	ENST00000344646.10	ENSG00000172671.20	ENSG00000172671	NM_174890.4	protein_coding	ZFAND4	NA	Not_Orphanet_gene	10103	gnomad	57273	3	Genes not presented in OMIM
10	51925076	51926519	10_51925076_51926519	1444	10	51074487	52298350	ENSG00000185532	ENSG00000185532.20	ENST00000373980	ENST00000373980.11	ENSG00000185532.20	ENSG00000185532	NM_006258.4	protein_coding	PRKG1	Aortic aneurysm, familial thoracic 8, 615436 (3), Autosomal dominant	Orphanet_gene	1443	gnomad	1223864	3	Genes in OMIM with at least one phenotype
10	59198255	59203574	10_59198255_59203574	5320	10	59176643	59247770	ENSG00000165443	ENSG00000165443.12	ENST00000373880	ENST00000373880.9	ENSG00000165443.12	ENSG00000165443	NM_032439.4	protein_coding	PHYHIPL	NA	Not_Orphanet_gene	5319	gnomad	71128	3	Genes not presented in OMIM
10	59680069	59703083	10_59680069_59703083	23015	10	59650764	59709850	ENSG00000165449	ENSG00000165449.12	ENST00000395348	ENST00000395348.8	ENSG00000165449.12	ENSG00000165449	NM_194298.3	protein_coding	SLC16A9	No_OMIM_phenotype	Not_Orphanet_gene	23014	gnomad	59087	3	Genes in OMIM without any phenotype
10	60304598	60305225	10_60304598_60305225	628	10	60026298	60389875	ENSG00000151150	ENSG00000151150.22	ENST00000280772	ENST00000280772.7	ENSG00000151150.22	ENSG00000151150	NM_020987.5	protein_coding	ANK3	Intellectual developmental disorder, autosomal recessive 37, 615493 (3), Autosomal recessive	Orphanet_gene	627	gnomad	363578	3	Genes in OMIM with at least one phenotype
10	63424545	63426608	10_63424545_63426608	2064	10	63167225	63465977	ENSG00000171988	ENSG00000171988.20	ENST00000399262	ENST00000399262.7	ENSG00000171988.20	ENSG00000171988	NM_032776.3	protein_coding	JMJD1C	No_OMIM_phenotype	Orphanet_gene	2063	gnomad	298753	3	Genes in OMIM without any phenotype
10	67527952	67528474	10_67527952_67528474	523	10	65912523	67696195	ENSG00000183230	ENSG00000183230.18	ENST00000433211	ENST00000433211.7	ENSG00000183230.18	ENSG00000183230	NM_013266.4	protein_coding	CTNNA3	Arrhythmogenic right ventricular dysplasia 13, 615616 (3), Autosomal dominant	Orphanet_gene	522	gnomad	1783673	3	Genes in OMIM with at least one phenotype
10	71237623	71239824	10_71237623_71239824	2202	10	71212570	71302864	ENSG00000107731	ENSG00000107731.12	ENST00000335350	ENST00000335350.10	ENSG00000107731.12	ENSG00000107731	NM_170744.5	protein_coding	UNC5B	No_OMIM_phenotype	Not_Orphanet_gene	2201	gnomad	90295	3	Genes in OMIM without any phenotype
10	76099577	76100944	10_76099577_76100944	1368	10	75431624	76560168	ENSG00000148655	ENSG00000148655.16	ENST00000611255	ENST00000611255.5	ENSG00000148655.16	ENSG00000148655	NM_001305581.2	protein_coding	LRMDA	Albinism, oculocutaneous, type VII, 615179 (3), Autosomal recessive	Orphanet_gene	1367	gnomad	1128545	3	Genes in OMIM with at least one phenotype
10	77192640	77193039	10_77192640_77193039	400	10	76884882	77637808	ENSG00000156113	ENSG00000156113.25	ENST00000286628	ENST00000286628.14	ENSG00000156113.25	ENSG00000156113	NM_001161352.2	protein_coding	KCNMA1	{Epilepsy, idiopathic generalized, susceptibility to, 16}, 618596 (3), Autosomal dominant; Paroxysmal nonkinesigenic dyskinesia, 3, with or without generalized epilepsy, 609446 (3), Autosomal dominant; Cerebellar atrophy, developmental delay, and seizures, 617643 (3), Autosomal recessive; Liang-Wang syndrome, 618729 (3), Autosomal dominant	Orphanet_gene	399	gnomad	752927	3	Genes in OMIM with at least one phenotype
10	82608257	82619244	10_82608257_82619244	10988	10	81875194	82987178	ENSG00000185737	ENSG00000185737.13	ENST00000372141	ENST00000372141.7	ENSG00000185737.13	ENSG00000185737	NM_001010848.4	protein_coding	NRG3	No_OMIM_phenotype	Not_Orphanet_gene	10987	gnomad	1111985	3	Genes in OMIM without any phenotype
10	85606226	85607028	10_85606226_85607028	803	10	85599552	86366795	ENSG00000182771	ENSG00000182771.19	ENST00000327946	ENST00000327946.12	ENSG00000182771.19	ENSG00000182771	NM_017551.3	protein_coding	GRID1	No_OMIM_phenotype	Not_Orphanet_gene	802	gnomad	767244	3	Genes in OMIM without any phenotype
10	98019658	98021952	10_98019658_98021952	2295	10	97865000	98030621	ENSG00000095713	ENSG00000095713.14	ENST00000370597	ENST00000370597.8	ENSG00000095713.14	ENSG00000095713	NM_018058.7	protein_coding	CRTAC1	No_OMIM_phenotype	Not_Orphanet_gene	2294	gnomad	165622	3	Genes in OMIM without any phenotype
10	98937203	98940931	10_98937203_98940931	3729	10	98457077	99235852	ENSG00000172987	ENSG00000172987.14	ENST00000370552	ENST00000370552.8	ENSG00000172987.14	ENSG00000172987	NM_021828.5	protein_coding	HPSE2	Urofacial syndrome 1, 236730 (3), Autosomal recessive	Orphanet_gene	3728	gnomad	778776	3	Genes in OMIM with at least one phenotype
10	104842811	104843191	10_104842811_104843191	381	10	104641290	105265242	ENSG00000156395	ENSG00000156395.14	ENST00000369701	ENST00000369701.8	ENSG00000156395.14	ENSG00000156395	NM_014978.3	protein_coding	SORCS3	No_OMIM_phenotype	Not_Orphanet_gene	380	gnomad	623953	3	Genes in OMIM without any phenotype
10	119505074	119505430	10_119505074_119505430	357	10	119499817	119542719	ENSG00000148908	ENSG00000148908.15	ENST00000369103	ENST00000369103.3	ENSG00000148908.15	ENSG00000148908	NM_001005339.2	protein_coding	RGS10	No_OMIM_phenotype	Not_Orphanet_gene	356	gnomad	42903	3	Genes in OMIM without any phenotype
10	120463102	120478994	10_120463102_120478994	15893	10	120457227	120592065	ENSG00000203805	ENSG00000203805.11	ENST00000398250	ENST00000398250.6	ENSG00000203805.11	ENSG00000203805	NM_001030059.3	protein_coding	PLPP4	NA	Not_Orphanet_gene	15892	gnomad	134839	3	Genes not presented in OMIM
10	122310541	122311193	10_122310541_122311193	653	10	122271296	122338159	ENSG00000138152	ENSG00000138152.10	ENST00000260723	ENST00000260723.6	ENSG00000138152.10	ENSG00000138152	NM_144587.5	protein_coding	BTBD16	NA	Not_Orphanet_gene	652	gnomad	66864	3	Genes not presented in OMIM
10	126959920	126960919	10_126959920_126960919	1000	10	126905428	127452516	ENSG00000150760	ENSG00000150760.13	ENST00000623213	ENST00000623213.2	ENSG00000150760.13	ENSG00000150760	NM_001290223.2	protein_coding	DOCK1	No_OMIM_phenotype	Not_Orphanet_gene	999	gnomad	547089	3	Genes in OMIM without any phenotype
11	9263333	9263798	11_9263333_9263798	466	11	9138825	9265350	ENSG00000184014	ENSG00000184014.9	ENST00000328194	ENST00000328194.8	ENSG00000184014.9	ENSG00000184014	NM_015213.4	protein_coding	DENND5A	Developmental and epileptic encephalopathy 49, 617281 (3), Autosomal recessive	Not_Orphanet_gene	465	gnomad	126526	3	Genes in OMIM with at least one phenotype
11	11287332	11287469	11_11287332_11287469	138	11	11270877	11622005	ENSG00000110328	ENSG00000110328.6	ENST00000227756	ENST00000227756.5	ENSG00000110328.6	ENSG00000110328	NM_198516.3	protein_coding	GALNT18	No_OMIM_phenotype	Not_Orphanet_gene	137	gnomad	351129	3	Genes in OMIM without any phenotype
11	19759690	19807658	11_19759690_19807658	47969	11	19712837	20121601	ENSG00000166833	ENSG00000166833.23	ENST00000349880	ENST00000349880.9	ENSG00000166833.23	ENSG00000166833	NM_145117.5	protein_coding	NAV2	No_OMIM_phenotype	Not_Orphanet_gene	47968	gnomad	408765	3	Genes in OMIM without any phenotype
11	20499466	20507242	11_20499466_20507242	7777	11	20387716	20509338	ENSG00000185238	ENSG00000185238.13	ENST00000331079	ENST00000331079.11	ENSG00000185238.13	ENSG00000185238	NM_005788.4	protein_coding	PRMT3	No_OMIM_phenotype	Not_Orphanet_gene	7776	gnomad	121623	3	Genes in OMIM without any phenotype
11	21466916	21467295	11_21466916_21467295	380	11	20669586	21575686	ENSG00000165973	ENSG00000165973.19	ENST00000357134	ENST00000357134.10	ENSG00000165973.19	ENSG00000165973	NM_006157.5	protein_coding	NELL1	No_OMIM_phenotype	Not_Orphanet_gene	379	gnomad	906101	3	Genes in OMIM without any phenotype
11	24920786	24922001	11_24920786_24922001	1216	11	24497053	25082638	ENSG00000187398	ENSG00000187398.12	ENST00000336930	ENST00000336930.11	ENSG00000187398.12	ENSG00000187398	NM_001009909.4	protein_coding	LUZP2	No_OMIM_phenotype	Not_Orphanet_gene	1215	gnomad	585586	3	Genes in OMIM without any phenotype
11	30898121	30900008	11_30898121_30900008	1888	11	30863603	31369739	ENSG00000170959	ENSG00000170959.15	ENST00000684477	ENST00000684477.1	ENSG00000170959.15	ENSG00000170959	NM_001387274.1	protein_coding	DCDC1	No_OMIM_phenotype	Not_Orphanet_gene	1887	gnomad	506137	3	Genes in OMIM without any phenotype
11	33324853	33333556	11_33324853_33333556	8704	11	33257381	33357023	ENSG00000110422	ENSG00000110422.12	ENST00000303296	ENST00000303296.9	ENSG00000110422.12	ENSG00000110422	NM_005734.5	protein_coding	HIPK3	No_OMIM_phenotype	Not_Orphanet_gene	8703	gnomad	99643	3	Genes in OMIM without any phenotype
11	36012608	36226363	11_36012608_36226363	213756	11	35944062	36232136	ENSG00000179241	ENSG00000179241.13	ENST00000315571	ENST00000315571.6	ENSG00000179241.13	ENSG00000179241	NM_174902.4	protein_coding	LDLRAD3	No_OMIM_phenotype	Not_Orphanet_gene	213755	gnomad	288075	3	Genes in OMIM without any phenotype
11	45649098	45649182	11_45649098_45649182	85	11	45647689	45665622	ENSG00000175264	ENSG00000175264.8	ENST00000308064	ENST00000308064.7	ENSG00000175264.8	ENSG00000175264	NM_003654.6	protein_coding	CHST1	No_OMIM_phenotype	Not_Orphanet_gene	84	gnomad	17934	3	Genes in OMIM without any phenotype
11	47676536	47678179	11_47676536_47678179	1644	11	47659591	47715369	ENSG00000165923	ENSG00000165923.17	ENST00000525123	ENST00000525123.6	ENSG00000165923.17	ENSG00000165923	NM_024783.4	protein_coding	AGBL2	No_OMIM_phenotype	Not_Orphanet_gene	1643	gnomad	55779	3	Genes in OMIM without any phenotype
11	62381743	62385118	11_62381743_62385118	3376	11	62337448	62393412	ENSG00000162174	ENSG00000162174.12	ENST00000415229	ENST00000415229.6	ENSG00000162174.12	ENSG00000162174	NM_001083926.2	protein_coding	ASRGL1	No_OMIM_phenotype	Not_Orphanet_gene	3375	gnomad	55965	3	Genes in OMIM without any phenotype
11	63630697	63630988	11_63630697_63630988	292	11	63624087	63671376	ENSG00000184743	ENSG00000184743.13	ENST00000398868	ENST00000398868.8	ENSG00000184743.13	ENSG00000184743	NM_015459.5	protein_coding	ATL3	Neuropathy, hereditary sensory, type IF, 615632 (3), Autosomal dominant	Orphanet_gene	291	gnomad	47290	3	Genes in OMIM with at least one phenotype
11	73885080	73886671	11_73885080_73886671	1592	11	73876999	73931114	ENSG00000175575	ENSG00000175575.13	ENST00000310571	ENST00000310571.8	ENSG00000175575.13	ENSG00000175575	NM_025155.3	protein_coding	PAAF1	No_OMIM_phenotype	Not_Orphanet_gene	1591	gnomad	54116	3	Genes in OMIM without any phenotype
11	85099025	85118583	11_85099025_85118583	19559	11	83455173	85627344	ENSG00000150672	ENSG00000150672.19	ENST00000376104	ENST00000376104.7	ENSG00000150672.19	ENSG00000150672	NM_001142699.3	protein_coding	DLG2	No_OMIM_phenotype	Not_Orphanet_gene	19558	gnomad	2172172	3	Genes in OMIM without any phenotype
11	89286497	89287768	11_89286497_89287768	1272	11	89177875	89295759	ENSG00000077498	ENSG00000077498.9	ENST00000263321	ENST00000263321.6	ENSG00000077498.9	ENSG00000077498	NM_000372.5	protein_coding	TYR	[Skin/hair/eye pigmentation 3, light/dark/freckling skin], 601800 (3), Autosomal dominant; [Skin/hair/eye pigmentation 3, blue/green eyes], 601800 (3), Autosomal dominant; {Melanoma, cutaneous malignant, susceptibility to, 8}, 601800 (3), Autosomal dominant; Albinism, oculocutaneous, type IB, 606952 (3), Autosomal recessive; Albinism, oculocutaneous, type IA, 203100 (3), Autosomal recessive	Orphanet_gene	1271	gnomad	117885	3	Genes in OMIM with at least one phenotype
11	92583996	92585005	11_92583996_92585005	1010	11	92224818	92896473	ENSG00000165323	ENSG00000165323.16	ENST00000525166	ENST00000525166.6	ENSG00000165323.16	ENSG00000165323	NM_001367949.2	protein_coding	FAT3	No_OMIM_phenotype	Not_Orphanet_gene	1009	gnomad	671656	3	Genes in OMIM without any phenotype
11	96276698	96277269	11_96276698_96277269	572	11	95976598	96343195	ENSG00000184384	ENSG00000184384.15	ENST00000524717	ENST00000524717.6	ENSG00000184384.15	ENSG00000184384	NM_032427.4	protein_coding	MAML2	Mucoepidermoid salivary gland carcinoma (3)	Not_Orphanet_gene	571	gnomad	366598	3	Genes in OMIM with at least one phenotype
11	111849950	111850579	11_111849950_111850579	630	11	111782195	111871581	ENSG00000086848	ENSG00000086848.15	ENST00000616540	ENST00000616540.5	ENSG00000086848.15	ENSG00000086848	NM_024740.2	protein_coding	ALG9	Gillessen-Kaesbach-Nishimura syndrome, 263210 (3), Autosomal recessive; Congenital disorder of glycosylation, type Il, 608776 (3), Autosomal recessive	Orphanet_gene	629	gnomad	89387	3	Genes in OMIM with at least one phenotype
11	111849950	111850579	11_111849950_111850579	630	11	111786286	111879425	ENSG00000258529	ENSG00000258529.5	ENST00000622211	ENST00000622211.4	ENSG00000258529.5	ENSG00000258529		protein_coding		NA	Not_Orphanet_gene	629	gnomad	93140	3	Genes not presented in OMIM
11	113913270	113914215	11_113913270_113914215	946	11	113904796	113949079	ENSG00000149305	ENSG00000149305.8	ENST00000260191	ENST00000260191.8	ENSG00000149305.8	ENSG00000149305	NM_006028.5	protein_coding	HTR3B	No_OMIM_phenotype	Not_Orphanet_gene	945	gnomad	44284	3	Genes in OMIM without any phenotype
11	119124603	119125581	11_119124603_119125581	979	11	119121580	119136059	ENSG00000172273	ENSG00000172273.13	ENST00000350777	ENST00000350777.7	ENSG00000172273.13	ENSG00000172273	NM_198971.3	protein_coding	HINFP	No_OMIM_phenotype	Not_Orphanet_gene	978	gnomad	14480	3	Genes in OMIM without any phenotype
11	125891230	125891647	11_125891230_125891647	418	11	125887668	125900646	ENSG00000198331	ENSG00000198331.11	ENST00000425380	ENST00000425380.7	ENSG00000198331.11	ENSG00000198331	NM_001134793.2	protein_coding	HYLS1	Hydrolethalus syndrome, 236680 (3), Autosomal recessive	Orphanet_gene	417	gnomad	12979	3	Genes in OMIM with at least one phenotype
11	126514398	126515030	11_126514398_126515030	633	11	126423358	127000770	ENSG00000149571	ENSG00000149571.12	ENST00000525144	ENST00000525144.7	ENSG00000149571.12	ENSG00000149571	NM_032531.4	protein_coding	KIRREL3	No_OMIM_phenotype	Orphanet_gene	632	gnomad	577413	3	Genes in OMIM without any phenotype
12	5875005	5875271	12_5875005_5875271	267	12	5562655	5945259	ENSG00000047617	ENSG00000047617.18	ENST00000682330	ENST00000682330.1	ENSG00000047617.18	ENSG00000047617	NM_001364791.2	protein_coding	ANO2	No_OMIM_phenotype	Not_Orphanet_gene	266	gnomad	382605	3	Genes in OMIM without any phenotype
12	10090071	10091609	12_10090071_10091609	1539	12	10069554	10098985	ENSG00000150048	ENSG00000150048.10	ENST00000315330	ENST00000315330.8	ENSG00000150048.10	ENSG00000150048	NM_016511.4	protein_coding	CLEC1A	{Aspergillosis, susceptibility to}, 614079 (3)	Not_Orphanet_gene	1538	gnomad	29432	3	Genes in OMIM with at least one phenotype
12	12391901	12393691	12_12391901_12393691	1791	12	12357078	12471233	ENSG00000165714	ENSG00000165714.11	ENST00000314565	ENST00000314565.9	ENSG00000165714.11	ENSG00000165714	NM_058169.6	protein_coding	BORCS5	No_OMIM_phenotype	Not_Orphanet_gene	1790	gnomad	114156	3	Genes in OMIM without any phenotype
12	13587229	13587288	12_13587229_13587288	60	12	13537337	13981602	ENSG00000273079	ENSG00000273079.7	ENST00000609686	ENST00000609686.4	ENSG00000273079.7	ENSG00000273079	NM_000834.5	protein_coding	GRIN2B	Developmental and epileptic encephalopathy 27, 616139 (3), Autosomal dominant; Intellectual developmental disorder, autosomal dominant 6, with or without seizures, 613970 (3), Autosomal dominant	Orphanet_gene	59	gnomad	444266	3	Genes in OMIM with at least one phenotype
12	18262520	18286217	12_18262520_18286217	23698	12	18261518	18648416	ENSG00000139144	ENSG00000139144.11	ENST00000538779	ENST00000538779.6	ENSG00000139144.11	ENSG00000139144	NM_001288772.2	protein_coding	PIK3C2G	No_OMIM_phenotype	Not_Orphanet_gene	23697	gnomad	386899	3	Genes in OMIM without any phenotype
12	24860658	24895217	12_24860658_24895217	34560	12	24810024	24949101	ENSG00000060982	ENSG00000060982.15	ENST00000261192	ENST00000261192.12	ENSG00000060982.15	ENSG00000060982	NM_005504.7	protein_coding	BCAT1	No_OMIM_phenotype	Not_Orphanet_gene	34559	gnomad	139078	3	Genes in OMIM without any phenotype
12	27475400	27475939	12_27475400_27475939	540	12	27446736	27502185	ENSG00000165935	ENSG00000165935.10	ENST00000535986	ENST00000535986.2	ENSG00000165935.10	ENSG00000165935	NM_001395208.2	protein_coding	SMCO2	NA	Not_Orphanet_gene	539	gnomad	55450	3	Genes not presented in OMIM
12	29700365	29701264	12_29700365_29701264	900	12	29500840	29783942	ENSG00000133687	ENSG00000133687.16	ENST00000539277	ENST00000539277.6	ENSG00000133687.16	ENSG00000133687	NM_001193451.2	protein_coding	TMTC1	No_OMIM_phenotype	Not_Orphanet_gene	899	gnomad	283103	3	Genes in OMIM without any phenotype
12	40939781	40940430	12_40939781_40940430	650	12	40692439	41072415	ENSG00000018236	ENSG00000018236.15	ENST00000551295	ENST00000551295.7	ENSG00000018236.15	ENSG00000018236	NM_001843.4	protein_coding	CNTN1	Congenital myopathy 12, 612540 (3), Autosomal recessive	Orphanet_gene	649	gnomad	379977	3	Genes in OMIM with at least one phenotype
12	41211972	41278243	12_41211972_41278243	66272	12	41188320	41574745	ENSG00000165966	ENSG00000165966.16	ENST00000402685	ENST00000402685.7	ENSG00000165966.16	ENSG00000165966	NM_001164595.2	protein_coding	PDZRN4	No_OMIM_phenotype	Not_Orphanet_gene	66271	gnomad	386426	3	Genes in OMIM without any phenotype
12	44021082	44066889	12_44021082_44066889	45808	12	43836081	44389758	ENSG00000139173	ENSG00000139173.10	ENST00000266534	ENST00000266534.8	ENSG00000139173.10	ENSG00000139173	NM_032256.3	protein_coding	TMEM117	NA	Not_Orphanet_gene	45807	gnomad	553678	3	Genes not presented in OMIM
12	44385889	44386585	12_44385889_44386585	697	12	43836081	44389758	ENSG00000139173	ENSG00000139173.10	ENST00000266534	ENST00000266534.8	ENSG00000139173.10	ENSG00000139173	NM_032256.3	protein_coding	TMEM117	NA	Not_Orphanet_gene	696	gnomad	553678	3	Genes not presented in OMIM
12	46369770	46370338	12_46369770_46370338	569	12	46358188	46372773	ENSG00000134294	ENSG00000134294.14	ENST00000256689	ENST00000256689.10	ENSG00000134294.14	ENSG00000134294	NM_018976.5	protein_coding	SLC38A2	No_OMIM_phenotype	Not_Orphanet_gene	568	gnomad	14586	3	Genes in OMIM without any phenotype
12	50691892	50692136	12_50691892_50692136	245	12	50504985	50748657	ENSG00000066084	ENSG00000066084.13	ENST00000301180	ENST00000301180.10	ENSG00000066084.13	ENSG00000066084	NM_173602.3	protein_coding	DIP2B	Intellectual developmental disorder, autosomal dominant, FRA12A type, 136630 (3), Autosomal dominant	Not_Orphanet_gene	244	gnomad	243673	3	Genes in OMIM with at least one phenotype
12	51604265	51605162	12_51604265_51605162	898	12	51591233	51812864	ENSG00000196876	ENSG00000196876.19	ENST00000627620	ENST00000627620.5	ENSG00000196876.19	ENSG00000196876	NM_001330260.2	protein_coding	SCN8A	?Myoclonus, familial, 2, 618364 (3), Autosomal dominant; Seizures, benign familial infantile, 5, 617080 (3), Autosomal dominant; Cognitive impairment with or without cerebellar ataxia, 614306 (3), Autosomal dominant; Developmental and epileptic encephalopathy 13, 614558 (3), Autosomal dominant	Orphanet_gene	897	gnomad	221632	3	Genes in OMIM with at least one phenotype
12	52699254	52700500	12_52699254_52700500	1247	12	52689626	52703524	ENSG00000189182	ENSG00000189182.10	ENST00000341809	ENST00000341809.8	ENSG00000189182.10	ENSG00000189182	NM_175078.3	protein_coding	KRT77	No_OMIM_phenotype	Not_Orphanet_gene	1246	gnomad	13899	3	Genes in OMIM without any phenotype
12	65109202	65109457	12_65109202_65109457	256	12	65050626	65121305	ENSG00000156076	ENSG00000156076.10	ENST00000286574	ENST00000286574.9	ENSG00000156076.10	ENSG00000156076	NM_007191.5	protein_coding	WIF1	No_OMIM_phenotype	Not_Orphanet_gene	255	gnomad	70680	3	Genes in OMIM without any phenotype
12	77929028	77929484	12_77929028_77929484	457	12	77830894	78213010	ENSG00000067798	ENSG00000067798.16	ENST00000397909	ENST00000397909.7	ENSG00000067798.16	ENSG00000067798	NM_001024383.2	protein_coding	NAV3	No_OMIM_phenotype	Not_Orphanet_gene	456	gnomad	382117	3	Genes in OMIM without any phenotype
12	80345321	80346284	12_80345321_80346284	964	12	80099537	80380880	ENSG00000165899	ENSG00000165899.12	ENST00000547103	ENST00000547103.7	ENSG00000165899.12	ENSG00000165899	NM_001378609.3	protein_coding	OTOGL	Deafness, autosomal recessive 84B, 614944 (3), Autosomal recessive	Orphanet_gene	963	gnomad	281344	3	Genes in OMIM with at least one phenotype
12	94232379	94232494	12_94232379_94232494	116	12	94148577	94307675	ENSG00000136040	ENSG00000136040.9	ENST00000258526	ENST00000258526.9	ENSG00000136040.9	ENSG00000136040	NM_005761.3	protein_coding	PLXNC1	No_OMIM_phenotype	Not_Orphanet_gene	115	gnomad	159099	3	Genes in OMIM without any phenotype
12	95672534	95689092	12_95672534_95689092	16559	12	95657807	95790764	ENSG00000074527	ENSG00000074527.13	ENST00000343702	ENST00000343702.9	ENSG00000074527.13	ENSG00000074527	NM_021229.4	protein_coding	NTN4	No_OMIM_phenotype	Not_Orphanet_gene	16558	gnomad	132958	3	Genes in OMIM without any phenotype
12	102447498	102447866	12_102447498_102447866	369	12	102395874	102480563	ENSG00000017427	ENSG00000017427.17	ENST00000337514	ENST00000337514.11	ENSG00000017427.17	ENSG00000017427	NM_000618.5	protein_coding	IGF1	Insulin-like growth factor I deficiency, 608747 (3), Autosomal recessive	Orphanet_gene	368	gnomad	84690	3	Genes in OMIM with at least one phenotype
12	106495327	106496368	12_106495327_106496368	1042	12	106357748	106510198	ENSG00000013503	ENSG00000013503.10	ENST00000228347	ENST00000228347.9	ENSG00000013503.10	ENSG00000013503	NM_018082.6	protein_coding	POLR3B	Leukodystrophy, hypomyelinating, 8, with or without oligodontia and/or hypogonadotropic hypogonadism, 614381 (3), Autosomal recessive; Charcot-Marie-Tooth disease, demyelinating, type 1I, 619742 (3), Autosomal dominant	Orphanet_gene	1041	gnomad	152451	3	Genes in OMIM with at least one phenotype
12	110723917	110724507	12_110723917_110724507	591	12	110719680	110742891	ENSG00000186298	ENSG00000186298.12	ENST00000335007	ENST00000335007.10	ENSG00000186298.12	ENSG00000186298	NM_002710.4	protein_coding	PPP1CC	No_OMIM_phenotype	Not_Orphanet_gene	590	gnomad	23212	3	Genes in OMIM without any phenotype
12	113327633	113328918	12_113327633_113328918	1286	12	113298771	113335109	ENSG00000089060	ENSG00000089060.12	ENST00000680972	ENST00000680972.1	ENSG00000089060.12	ENSG00000089060	NM_001358345.2	protein_coding	SLC8B1	No_OMIM_phenotype	Not_Orphanet_gene	1285	gnomad	36339	3	Genes in OMIM without any phenotype
12	118078261	118078822	12_118078261_118078822	562	12	118063593	118104011	ENSG00000176834	ENSG00000176834.14	ENST00000359236	ENST00000359236.10	ENSG00000176834.14	ENSG00000176834	NM_019086.6	protein_coding	VSIG10	NA	Not_Orphanet_gene	561	gnomad	40419	3	Genes not presented in OMIM
12	118089043	118090058	12_118089043_118090058	1016	12	118063593	118104011	ENSG00000176834	ENSG00000176834.14	ENST00000359236	ENST00000359236.10	ENSG00000176834.14	ENSG00000176834	NM_019086.6	protein_coding	VSIG10	NA	Not_Orphanet_gene	1015	gnomad	40419	3	Genes not presented in OMIM
12	122614981	122620202	12_122614981_122620202	5222	12	122527249	122626396	ENSG00000184445	ENSG00000184445.12	ENST00000333479	ENST00000333479.12	ENSG00000184445.12	ENSG00000184445	NM_014708.6	protein_coding	KNTC1	No_OMIM_phenotype	Not_Orphanet_gene	5221	gnomad	99148	3	Genes in OMIM without any phenotype
12	123251761	123252094	12_123251761_123252094	334	12	123233436	123257960	ENSG00000130921	ENSG00000130921.9	ENST00000253233	ENST00000253233.6	ENSG00000130921.9	ENSG00000130921	NM_152269.5	protein_coding	MTRFR	Spastic paraplegia 55, autosomal recessive, 615035 (3), Autosomal recessive; Combined oxidative phosphorylation deficiency 7, 613559 (3), Autosomal recessive	Orphanet_gene	333	gnomad	24525	3	Genes in OMIM with at least one phenotype
12	123965482	123965869	12_123965482_123965869	388	12	123935626	123972831	ENSG00000119242	ENSG00000119242.9	ENST00000238156	ENST00000238156.8	ENSG00000119242.9	ENSG00000119242	NM_025140.3	protein_coding	CCDC92	NA	Not_Orphanet_gene	387	gnomad	37206	3	Genes not presented in OMIM
12	129125715	129127283	12_129125715_129127283	1569	12	129071726	129904025	ENSG00000151952	ENSG00000151952.16	ENST00000422113	ENST00000422113.7	ENSG00000151952.16	ENSG00000151952	NM_133448.3	protein_coding	TMEM132D	No_OMIM_phenotype	Not_Orphanet_gene	1568	gnomad	832300	3	Genes in OMIM without any phenotype
12	132748254	132752885	12_132748254_132752885	4632	12	132725503	132761832	ENSG00000176915	ENSG00000176915.15	ENST00000357997	ENST00000357997.10	ENSG00000176915.15	ENSG00000176915	NM_015114.3	protein_coding	ANKLE2	Microcephaly 16, primary, autosomal recessive, 616681 (3), Autosomal recessive	Orphanet_gene	4631	gnomad	36330	3	Genes in OMIM with at least one phenotype
13	25280311	25286104	13_25280311_25286104	5794	13	25246222	25287488	ENSG00000139505	ENSG00000139505.13	ENST00000381801	ENST00000381801.6	ENSG00000139505.13	ENSG00000139505	NM_004685.5	protein_coding	MTMR6	No_OMIM_phenotype	Not_Orphanet_gene	5793	gnomad	41267	3	Genes in OMIM without any phenotype
13	35516081	35519134	13_35516081_35519134	3054	13	34942270	35672736	ENSG00000172915	ENSG00000172915.20	ENST00000379939	ENST00000379939.7	ENSG00000172915.20	ENSG00000172915	NM_001385012.1	protein_coding	NBEA	Neurodevelopmental disorder with or without early-onset generalized epilepsy, 619157 (3), Autosomal dominant	Orphanet_gene	3053	gnomad	730467	3	Genes in OMIM with at least one phenotype
13	43034338	43038822	13_43034338_43038822	4485	13	43023586	43114213	ENSG00000120675	ENSG00000120675.6	ENST00000379221	ENST00000379221.4	ENSG00000120675.6	ENSG00000120675	NM_013238.3	protein_coding	DNAJC15	No_OMIM_phenotype	Not_Orphanet_gene	4484	gnomad	90628	3	Genes in OMIM without any phenotype
13	50934207	50935738	13_50934207_50935738	1532	13	50909791	50956762	ENSG00000136104	ENSG00000136104.22	ENST00000336617	ENST00000336617.8	ENSG00000136104.22	ENSG00000136104	NM_024570.4	protein_coding	RNASEH2B	Aicardi-Goutieres syndrome 2, 610181 (3), Autosomal recessive	Orphanet_gene	1531	gnomad	46972	3	Genes in OMIM with at least one phenotype
13	71663834	71663897	13_71663834_71663897	64	13	71437966	71867204	ENSG00000276644	ENSG00000276644.5	ENST00000613252	ENST00000613252.5	ENSG00000276644.5	ENSG00000276644	NM_080759.6	protein_coding	DACH1	No_OMIM_phenotype	Not_Orphanet_gene	63	gnomad	429239	3	Genes in OMIM without any phenotype
13	94081335	94081495	13_94081335_94081495	161	13	93226807	94408020	ENSG00000183098	ENSG00000183098.12	ENST00000377047	ENST00000377047.9	ENSG00000183098.12	ENSG00000183098	NM_005708.5	protein_coding	GPC6	Omodysplasia 1, 258315 (3), Autosomal recessive	Orphanet_gene	160	gnomad	1181214	3	Genes in OMIM with at least one phenotype
13	94271122	94271725	13_94271122_94271725	604	13	93226807	94408020	ENSG00000183098	ENSG00000183098.12	ENST00000377047	ENST00000377047.9	ENSG00000183098.12	ENSG00000183098	NM_005708.5	protein_coding	GPC6	Omodysplasia 1, 258315 (3), Autosomal recessive	Orphanet_gene	603	gnomad	1181214	3	Genes in OMIM with at least one phenotype
13	99644272	99645634	13_99644272_99645634	1363	13	99606690	99892570	ENSG00000125246	ENSG00000125246.16	ENST00000339105	ENST00000339105.9	ENSG00000125246.16	ENSG00000125246	NM_206808.5	protein_coding	CLYBL	No_OMIM_phenotype	Not_Orphanet_gene	1362	gnomad	285881	3	Genes in OMIM without any phenotype
13	107299697	107301054	13_107299697_107301054	1358	13	107163510	107867496	ENSG00000204442	ENSG00000204442.4	ENST00000375915	ENST00000375915.4	ENSG00000204442.4	ENSG00000204442	NM_001080396.3	protein_coding	NALF1	No_OMIM_phenotype	Not_Orphanet_gene	1357	gnomad	703987	3	Genes in OMIM without any phenotype
13	107729145	107743237	13_107729145_107743237	14093	13	107163510	107867496	ENSG00000204442	ENSG00000204442.4	ENST00000375915	ENST00000375915.4	ENSG00000204442.4	ENSG00000204442	NM_001080396.3	protein_coding	NALF1	No_OMIM_phenotype	Not_Orphanet_gene	14092	gnomad	703987	3	Genes in OMIM without any phenotype
13	112726364	112726908	13_112726364_112726908	545	13	112690038	112887168	ENSG00000068650	ENSG00000068650.19	ENST00000375645	ENST00000375645.8	ENSG00000068650.19	ENSG00000068650	NM_015205.3	protein_coding	ATP11A	?Auditory neuropathy, autosomal dominant 2, 620384 (3), Autosomal dominant; ?Leukodystrophy, hypomyelinating, 24, 619851 (3), Autosomal dominant; Deafness, autosomal dominant 84, 619810 (3), Autosomal dominant	Orphanet_gene	544	gnomad	197131	3	Genes in OMIM with at least one phenotype
13	114079596	114080154	13_114079596_114080154	559	13	113977783	114132623	ENSG00000185989	ENSG00000185989.11	ENST00000334062	ENST00000334062.8	ENSG00000185989.11	ENSG00000185989	NM_007368.4	protein_coding	RASA3	No_OMIM_phenotype	Not_Orphanet_gene	558	gnomad	154841	3	Genes in OMIM without any phenotype
14	31758116	31784417	14_31758116_31784417	26302	14	31561404	31861224	ENSG00000151413	ENSG00000151413.17	ENST00000281081	ENST00000281081.12	ENSG00000151413.17	ENSG00000151413	NM_025152.3	protein_coding	NUBPL	Mitochondrial complex I deficiency, nuclear type 21, 618242 (3), Autosomal recessive	Orphanet_gene	26301	gnomad	299821	3	Genes in OMIM with at least one phenotype
14	46982771	46983475	14_46982771_46983475	705	14	46840092	47675605	ENSG00000139915	ENSG00000139915.22	ENST00000399232	ENST00000399232.8	ENSG00000139915.22	ENSG00000139915	NM_001113498.3	protein_coding	MDGA2	No_OMIM_phenotype	Not_Orphanet_gene	704	gnomad	835514	3	Genes in OMIM without any phenotype
14	50209021	50213632	14_50209021_50213632	4612	14	50117130	50231578	ENSG00000100485	ENSG00000100485.12	ENST00000216373	ENST00000216373.10	ENSG00000100485.12	ENSG00000100485	NM_006939.4	protein_coding	SOS2	Noonan syndrome 9, 616559 (3), Autosomal dominant	Orphanet_gene	4611	gnomad	114449	3	Genes in OMIM with at least one phenotype
14	53954837	53955672	14_53954837_53955672	836	14	53949736	53956825	ENSG00000125378	ENSG00000125378.16	ENST00000245451	ENST00000245451.9	ENSG00000125378.16	ENSG00000125378	NM_001202.6	protein_coding	BMP4	Orofacial cleft 11, 600625 (3); Microphthalmia, syndromic 6, 607932 (3), Autosomal dominant	Orphanet_gene	835	gnomad	7090	3	Genes in OMIM with at least one phenotype
14	54959242	54960200	14_54959242_54960200	959	14	54938949	55027099	ENSG00000198554	ENSG00000198554.12	ENST00000360586	ENST00000360586.8	ENSG00000198554.12	ENSG00000198554	NM_007086.4	protein_coding	WDHD1	No_OMIM_phenotype	Not_Orphanet_gene	958	gnomad	88151	3	Genes in OMIM without any phenotype
14	68144678	68145188	14_68144678_68145188	511	14	67819779	68478093	ENSG00000182185	ENSG00000182185.19	ENST00000471583	ENST00000471583.6	ENSG00000182185.19	ENSG00000182185	NM_133510.4	protein_coding	RAD51B	No_OMIM_phenotype	Not_Orphanet_gene	510	gnomad	658315	3	Genes in OMIM without any phenotype
14	69625083	69625533	14_69625083_69625533	451	14	69611596	69715144	ENSG00000100647	ENSG00000100647.8	ENST00000342745	ENST00000342745.5	ENSG00000100647.8	ENSG00000100647	NM_014734.4	protein_coding	SUSD6	No_OMIM_phenotype	Not_Orphanet_gene	450	gnomad	103549	3	Genes in OMIM without any phenotype
14	72263749	72263979	14_72263749_72263979	231	14	71932429	72566530	ENSG00000182732	ENSG00000182732.18	ENST00000553525	ENST00000553525.6	ENSG00000182732.18	ENSG00000182732	NM_001204424.2	protein_coding	RGS6	No_OMIM_phenotype	Not_Orphanet_gene	230	gnomad	634102	3	Genes in OMIM without any phenotype
14	77486269	77487646	14_77486269_77487646	1378	14	77474394	77498816	ENSG00000100593	ENSG00000100593.18	ENST00000342219	ENST00000342219.9	ENSG00000100593.18	ENSG00000100593	NM_199296.3	protein_coding	ISM2	No_OMIM_phenotype	Not_Orphanet_gene	1377	gnomad	24423	3	Genes in OMIM without any phenotype
14	78663624	78664832	14_78663624_78664832	1209	14	78170373	79868291	ENSG00000021645	ENSG00000021645.20	ENST00000335750	ENST00000335750.7	ENSG00000021645.20	ENSG00000021645	NM_001330195.2	protein_coding	NRXN3	No_OMIM_phenotype	Not_Orphanet_gene	1208	gnomad	1697919	3	Genes in OMIM without any phenotype
14	79054061	79054832	14_79054061_79054832	772	14	78170373	79868291	ENSG00000021645	ENSG00000021645.20	ENST00000335750	ENST00000335750.7	ENSG00000021645.20	ENSG00000021645	NM_001330195.2	protein_coding	NRXN3	No_OMIM_phenotype	Not_Orphanet_gene	771	gnomad	1697919	3	Genes in OMIM without any phenotype
14	90664771	90666081	14_90664771_90666081	1311	14	90524564	90816430	ENSG00000165914	ENSG00000165914.15	ENST00000328459	ENST00000328459.11	ENSG00000165914.15	ENSG00000165914	NM_001010854.2	protein_coding	TTC7B	No_OMIM_phenotype	Not_Orphanet_gene	1310	gnomad	291867	3	Genes in OMIM without any phenotype
14	96506175	96507025	14_96506175_96507025	851	14	96502382	96567116	ENSG00000090060	ENSG00000090060.19	ENST00000216277	ENST00000216277.13	ENSG00000090060.19	ENSG00000090060	NM_032632.5	protein_coding	PAPOLA	No_OMIM_phenotype	Not_Orphanet_gene	850	gnomad	64735	3	Genes in OMIM without any phenotype
14	103822190	103822800	14_103822190_103822800	611	14	103733195	103847575	ENSG00000088808	ENSG00000088808.18	ENST00000202556	ENST00000202556.14	ENSG00000088808.18	ENSG00000088808	NM_015316.3	protein_coding	PPP1R13B	No_OMIM_phenotype	Not_Orphanet_gene	610	gnomad	114381	3	Genes in OMIM without any phenotype
14	105487366	105488305	14_105487366_105488305	940	14	105486886	105488947	ENSG00000213145	ENSG00000213145.10	ENST00000392531	ENST00000392531.4	ENSG00000213145.10	ENSG00000213145	NM_001311.5	protein_coding	CRIP1	No_OMIM_phenotype	Not_Orphanet_gene	939	gnomad	2062	3	Genes in OMIM without any phenotype
15	26577849	26579909	15_26577849_26579909	2061	15	26543552	26773066	ENSG00000166206	ENSG00000166206.16	ENST00000311550	ENST00000311550.10	ENSG00000166206.16	ENSG00000166206	NM_000814.6	protein_coding	GABRB3	{Epilepsy, childhood absence, susceptibility to, 5}, 612269 (3); Developmental and epileptic encephalopathy 43, 617113 (3), Autosomal dominant	Orphanet_gene	2060	gnomad	229515	3	Genes in OMIM with at least one phenotype
15	26681463	26684373	15_26681463_26684373	2911	15	26543552	26773066	ENSG00000166206	ENSG00000166206.16	ENST00000311550	ENST00000311550.10	ENSG00000166206.16	ENSG00000166206	NM_000814.6	protein_coding	GABRB3	{Epilepsy, childhood absence, susceptibility to, 5}, 612269 (3); Developmental and epileptic encephalopathy 43, 617113 (3), Autosomal dominant	Orphanet_gene	2910	gnomad	229515	3	Genes in OMIM with at least one phenotype
15	28908026	28908167	15_28908026_28908167	142	15	28885974	29118315	ENSG00000034053	ENSG00000034053.15	ENST00000683413	ENST00000683413.1	ENSG00000034053.15	ENSG00000034053	NM_001353788.2	protein_coding	APBA2	No_OMIM_phenotype	Not_Orphanet_gene	141	gnomad	232342	3	Genes in OMIM without any phenotype
15	33939245	33939321	15_33939245_33939321	77	15	33866227	34039204	ENSG00000169857	ENSG00000169857.9	ENST00000306730	ENST00000306730.8	ENSG00000169857.9	ENSG00000169857	NM_020371.3	protein_coding	AVEN	No_OMIM_phenotype	Not_Orphanet_gene	76	gnomad	172978	3	Genes in OMIM without any phenotype
15	36616294	36616796	15_36616294_36616796	503	15	36579626	36810244	ENSG00000186073	ENSG00000186073.14	ENST00000566621	ENST00000566621.6	ENSG00000186073.14	ENSG00000186073	NM_001321759.2	protein_coding	CDIN1	Dyserythropoietic anemia, congenital, type Ib, 615631 (3), Autosomal recessive	Orphanet_gene	502	gnomad	230619	3	Genes in OMIM with at least one phenotype
15	42480238	42488681	15_42480238_42488681	8444	15	42412823	42491141	ENSG00000103994	ENSG00000103994.18	ENST00000564754	ENST00000564754.7	ENSG00000103994.18	ENSG00000103994	NM_001366845.3	protein_coding	ZNF106	No_OMIM_phenotype	Not_Orphanet_gene	8443	gnomad	78319	3	Genes in OMIM without any phenotype
15	49468891	49474634	15_49468891_49474634	5744	15	49326970	49620818	ENSG00000166262	ENSG00000166262.16	ENST00000299338	ENST00000299338.11	ENSG00000166262.16	ENSG00000166262	NM_152647.3	protein_coding	FAM227B	NA	Not_Orphanet_gene	5743	gnomad	293849	3	Genes not presented in OMIM
15	49468891	49474634	15_49468891_49474634	5744	15	49423242	49488775	ENSG00000140285	ENSG00000140285.12	ENST00000267843	ENST00000267843.9	ENSG00000140285.12	ENSG00000140285	NM_002009.4	protein_coding	FGF7	No_OMIM_phenotype	Not_Orphanet_gene	5743	gnomad	65534	3	Genes in OMIM without any phenotype
15	59681551	59682100	15_59681551_59682100	550	15	59659146	59689320	ENSG00000140299	ENSG00000140299.14	ENST00000607373	ENST00000607373.6	ENSG00000140299.14	ENSG00000140299	NM_004330.4	protein_coding	BNIP2	No_OMIM_phenotype	Not_Orphanet_gene	549	gnomad	30175	3	Genes in OMIM without any phenotype
15	63972119	63972931	15_63972119_63972931	813	15	63907036	64046485	ENSG00000035664	ENSG00000035664.11	ENST00000457488	ENST00000457488.6	ENSG00000035664.11	ENSG00000035664	NM_014326.5	protein_coding	DAPK2	No_OMIM_phenotype	Not_Orphanet_gene	812	gnomad	139450	3	Genes in OMIM without any phenotype
15	64701564	64701856	15_64701564_64701856	293	15	64687573	64703281	ENSG00000180304	ENSG00000180304.14	ENST00000326005	ENST00000326005.10	ENSG00000180304.14	ENSG00000180304		protein_coding	OAZ2	No_OMIM_phenotype	Not_Orphanet_gene	292	gnomad	15709	3	Genes in OMIM without any phenotype
15	64752326	64764721	15_64752326_64764721	12396	15	64739891	64775589	ENSG00000166831	ENSG00000166831.9	ENST00000300069	ENST00000300069.5	ENSG00000166831.9	ENSG00000166831	NM_194272.3	protein_coding	RBPMS2	No_OMIM_phenotype	Not_Orphanet_gene	12395	gnomad	35699	3	Genes in OMIM without any phenotype
15	72770973	72771394	15_72770973_72771394	422	15	72751294	72783758	ENSG00000159322	ENSG00000159322.18	ENST00000456471	ENST00000456471.3	ENSG00000159322.18	ENSG00000159322	NM_001365225.1	protein_coding	ADPGK	No_OMIM_phenotype	Not_Orphanet_gene	421	gnomad	32465	3	Genes in OMIM without any phenotype
15	75529123	75529714	15_75529123_75529714	592	15	75463251	75579315	ENSG00000169410	ENSG00000169410.11	ENST00000618819	ENST00000618819.5	ENSG00000169410.11	ENSG00000169410	NM_002833.4	protein_coding	PTPN9	No_OMIM_phenotype	Not_Orphanet_gene	591	gnomad	116065	3	Genes in OMIM without any phenotype
15	79067549	79068944	15_79067549_79068944	1396	15	78959906	79090780	ENSG00000058335	ENSG00000058335.16	ENST00000558480	ENST00000558480.7	ENSG00000058335.16	ENSG00000058335	NM_001145648.3	protein_coding	RASGRF1	No_OMIM_phenotype	Not_Orphanet_gene	1395	gnomad	130875	3	Genes in OMIM without any phenotype
15	83664166	83665266	15_83664166_83665266	1101	15	83654123	84039842	ENSG00000156218	ENSG00000156218.13	ENST00000286744	ENST00000286744.10	ENSG00000156218.13	ENSG00000156218	NM_207517.3	protein_coding	ADAMTSL3	No_OMIM_phenotype	Not_Orphanet_gene	1100	gnomad	385720	3	Genes in OMIM without any phenotype
15	87951799	87954116	15_87951799_87954116	2318	15	87859751	88256739	ENSG00000140538	ENSG00000140538.17	ENST00000629765	ENST00000629765.3	ENSG00000140538.17	ENSG00000140538	NM_001012338.3	protein_coding	NTRK3	No_OMIM_phenotype	Orphanet_gene	2317	gnomad	396989	3	Genes in OMIM without any phenotype
15	92426116	92426524	15_92426116_92426524	409	15	92393881	92468728	ENSG00000140557	ENSG00000140557.12	ENST00000268164	ENST00000268164.8	ENSG00000140557.12	ENSG00000140557	NM_006011.4	protein_coding	ST8SIA2	No_OMIM_phenotype	Not_Orphanet_gene	408	gnomad	74848	3	Genes in OMIM without any phenotype
16	1814460	1815968	16_1814460_1815968	1509	16	1807629	1826825	ENSG00000063854	ENSG00000063854.13	ENST00000397356	ENST00000397356.8	ENSG00000063854.13	ENSG00000063854	NM_005326.6	protein_coding	HAGH	[Glyoxalase II deficiency], 614033 (1), Autosomal dominant	Not_Orphanet_gene	1508	gnomad	19197	3	Genes in OMIM with at least one phenotype
16	10012413	10013931	16_10012413_10013931	1519	16	9753408	10182428	ENSG00000183454	ENSG00000183454.18	ENST00000330684	ENST00000330684.4	ENSG00000183454.18	ENSG00000183454	NM_001134407.3	protein_coding	GRIN2A	Epilepsy, focal, with speech disorder and with or without impaired intellectual development, 245570 (3), Autosomal dominant	Orphanet_gene	1518	gnomad	429021	3	Genes in OMIM with at least one phenotype
16	11578817	11579308	16_11578817_11579308	492	16	11547722	11586919	ENSG00000189067	ENSG00000189067.14	ENST00000622633	ENST00000622633.5	ENSG00000189067.14	ENSG00000189067	NM_001136472.2	protein_coding	LITAF	Charcot-Marie-Tooth disease, type 1C, 601098 (3), Autosomal dominant	Orphanet_gene	491	gnomad	39198	3	Genes in OMIM with at least one phenotype
16	11838949	11839194	16_11838949_11839194	246	16	11833850	11851542	ENSG00000171490	ENSG00000171490.13	ENST00000571133	ENST00000571133.6	ENSG00000171490.13	ENSG00000171490	NM_015659.3	protein_coding	RSL1D1	No_OMIM_phenotype	Not_Orphanet_gene	245	gnomad	17693	3	Genes in OMIM without any phenotype
16	12545163	12545214	16_12545163_12545214	52	16	11976734	12574287	ENSG00000048471	ENSG00000048471.14	ENST00000566228	ENST00000566228.6	ENSG00000048471.14	ENSG00000048471	NM_032167.5	protein_coding	SNX29	NA	Not_Orphanet_gene	51	gnomad	597554	3	Genes not presented in OMIM
16	12574155	12574275	16_12574155_12574275	121	16	11976734	12574287	ENSG00000048471	ENSG00000048471.14	ENST00000566228	ENST00000566228.6	ENSG00000048471.14	ENSG00000048471	NM_032167.5	protein_coding	SNX29	NA	Not_Orphanet_gene	120	gnomad	597554	3	Genes not presented in OMIM
16	14864482	14865677	16_14864482_14865677	1196	16	14833721	14896157	ENSG00000103512	ENSG00000103512.16	ENST00000287667	ENST00000287667.12	ENSG00000103512.16	ENSG00000103512	NM_014287.4	protein_coding	NOMO1	No_OMIM_phenotype	Not_Orphanet_gene	1195	gnomad	62437	3	Genes in OMIM without any phenotype
16	27876378	27877663	16_27876378_27877663	1286	16	27787528	28063714	ENSG00000169181	ENSG00000169181.13	ENST00000447459	ENST00000447459.7	ENSG00000169181.13	ENSG00000169181	NM_001109763.2	protein_coding	GSG1L	No_OMIM_phenotype	Not_Orphanet_gene	1285	gnomad	276187	3	Genes in OMIM without any phenotype
16	28565895	28566781	16_28565895_28566781	887	16	28553920	28591790	ENSG00000176476	ENSG00000176476.9	ENST00000317058	ENST00000317058.8	ENSG00000176476.9	ENSG00000176476	NM_138414.3	protein_coding	SGF29	No_OMIM_phenotype	Not_Orphanet_gene	886	gnomad	37871	3	Genes in OMIM without any phenotype
16	57251013	57251143	16_57251013_57251143	131	16	57245259	57253635	ENSG00000102931	ENSG00000102931.8	ENST00000219204	ENST00000219204.8	ENSG00000102931.8	ENSG00000102931	NM_012106.4	protein_coding	ARL2BP	Retinitis pigmentosa with or without situs inversus, 615434 (3), Autosomal recessive	Orphanet_gene	130	gnomad	8377	3	Genes in OMIM with at least one phenotype
16	72139233	72140980	16_72139233_72140980	1748	16	72119097	72172155	ENSG00000118557	ENSG00000118557.16	ENST00000237353	ENST00000237353.15	ENSG00000118557.16	ENSG00000118557	NM_031293.3	protein_coding	PMFBP1	Spermatogenic failure 31, 618112 (3), Autosomal recessive	Orphanet_gene	1747	gnomad	53059	3	Genes in OMIM with at least one phenotype
16	78126682	78130795	16_78126682_78130795	4114	16	78099654	79212667	ENSG00000186153	ENSG00000186153.19	ENST00000566780	ENST00000566780.6	ENSG00000186153.19	ENSG00000186153	NM_016373.4	protein_coding	WWOX	Esophageal squamous cell carcinoma, somatic, 133239 (3); Developmental and epileptic encephalopathy 28, 616211 (3), Autosomal recessive; Spinocerebellar ataxia, autosomal recessive 12, 614322 (3), Autosomal recessive	Orphanet_gene	4113	gnomad	1113014	3	Genes in OMIM with at least one phenotype
16	78398941	78420184	16_78398941_78420184	21244	16	78099654	79212667	ENSG00000186153	ENSG00000186153.19	ENST00000566780	ENST00000566780.6	ENSG00000186153.19	ENSG00000186153	NM_016373.4	protein_coding	WWOX	Esophageal squamous cell carcinoma, somatic, 133239 (3); Developmental and epileptic encephalopathy 28, 616211 (3), Autosomal recessive; Spinocerebellar ataxia, autosomal recessive 12, 614322 (3), Autosomal recessive	Orphanet_gene	21243	gnomad	1113014	3	Genes in OMIM with at least one phenotype
16	83542357	83543011	16_83542357_83543011	655	16	82626969	83800640	ENSG00000140945	ENSG00000140945.17	ENST00000567109	ENST00000567109.6	ENSG00000140945.17	ENSG00000140945	NM_001257.5	protein_coding	CDH13	No_OMIM_phenotype	Not_Orphanet_gene	654	gnomad	1173672	3	Genes in OMIM without any phenotype
16	89584792	89585055	16_89584792_89585055	264	16	89575758	89597246	ENSG00000178773	ENSG00000178773.15	ENST00000319518	ENST00000319518.13	ENSG00000178773.15	ENSG00000178773	NM_153636.3	protein_coding	CPNE7	No_OMIM_phenotype	Not_Orphanet_gene	263	gnomad	21489	3	Genes in OMIM without any phenotype
16	89811731	89812517	16_89811731_89812517	787	16	89737549	89816647	ENSG00000187741	ENSG00000187741.16	ENST00000389301	ENST00000389301.8	ENSG00000187741.16	ENSG00000187741	NM_000135.4	protein_coding	FANCA	Fanconi anemia, complementation group A, 227650 (3), Autosomal recessive	Orphanet_gene	786	gnomad	79099	3	Genes in OMIM with at least one phenotype
17	935034	936079	17_935034_936079	1046	17	799310	979776	ENSG00000167693	ENSG00000167693.17	ENST00000336868	ENST00000336868.8	ENSG00000167693.17	ENSG00000167693	NM_022463.5	protein_coding	NXN	Robinow syndrome, autosomal recessive 2, 618529 (3), Autosomal recessive	Orphanet_gene	1045	gnomad	180467	3	Genes in OMIM with at least one phenotype
17	1424044	1429348	17_1424044_1429348	5305	17	1420693	1456232	ENSG00000167193	ENSG00000167193.8	ENST00000300574	ENST00000300574.3	ENSG00000167193.8	ENSG00000167193	NM_016823.4	protein_coding	CRK	No_OMIM_phenotype	Not_Orphanet_gene	5304	gnomad	35540	3	Genes in OMIM without any phenotype
17	2846148	2846512	17_2846148_2846512	365	17	2796438	3037741	ENSG00000132359	ENSG00000132359.17	ENST00000254695	ENST00000254695.13	ENSG00000132359.17	ENSG00000132359	NM_015085.5	protein_coding	RAP1GAP2	No_OMIM_phenotype	Not_Orphanet_gene	364	gnomad	241304	3	Genes in OMIM without any phenotype
17	8481691	8483498	17_8481691_8483498	1808	17	8474224	8630725	ENSG00000133026	ENSG00000133026.14	ENST00000360416	ENST00000360416.8	ENSG00000133026.14	ENSG00000133026	NM_001256012.3	protein_coding	MYH10	No_OMIM_phenotype	Not_Orphanet_gene	1807	gnomad	156502	3	Genes in OMIM without any phenotype
17	18275804	18276912	17_18275804_18276912	1109	17	18271428	18314994	ENSG00000177302	ENSG00000177302.16	ENST00000321105	ENST00000321105.10	ENSG00000177302.16	ENSG00000177302	NM_004618.5	protein_coding	TOP3A	Microcephaly, growth restriction, and increased sister chromatid exchange 2, 618097 (3), Autosomal recessive; Progressive external ophthalmoplegia with mitochondrial DNA deletions, autosomal recessive 5, 618098 (3), Autosomal recessive	Orphanet_gene	1108	gnomad	43567	3	Genes in OMIM with at least one phenotype
17	18378187	18379380	17_18378187_18379380	1194	17	18377778	18389647	ENSG00000214860	ENSG00000214860.5	ENST00000399134	ENST00000399134.5	ENSG00000214860.5	ENSG00000214860	NM_001145127.2	protein_coding	EVPLL	NA	Not_Orphanet_gene	1193	gnomad	11870	3	Genes not presented in OMIM
17	19917891	19918498	17_19917891_19918498	608	17	19904302	19977828	ENSG00000108599	ENSG00000108599.15	ENST00000225737	ENST00000225737.11	ENSG00000108599.15	ENSG00000108599	NM_007202.4	protein_coding	AKAP10	No_OMIM_phenotype	Not_Orphanet_gene	607	gnomad	73527	3	Genes in OMIM without any phenotype
17	27786765	27787258	17_27786765_27787258	494	17	27756766	27800529	ENSG00000007171	ENSG00000007171.19	ENST00000313735	ENST00000313735.11	ENSG00000007171.19	ENSG00000007171	NM_000625.4	protein_coding	NOS2	{Malaria, resistance to}, 611162 (3)	Not_Orphanet_gene	493	gnomad	43764	3	Genes in OMIM with at least one phenotype
17	28977116	28977849	17_28977116_28977849	734	17	28954905	29006033	ENSG00000063015	ENSG00000063015.21	ENST00000317338	ENST00000317338.17	ENSG00000063015.21	ENSG00000063015	NM_178860.5	protein_coding	SEZ6	No_OMIM_phenotype	Not_Orphanet_gene	733	gnomad	51129	3	Genes in OMIM without any phenotype
17	37415089	37415701	17_37415089_37415701	613	17	37406886	37479725	ENSG00000276234	ENSG00000276234.5	ENST00000615182	ENST00000615182.5	ENSG00000276234.5	ENSG00000276234	NM_001166105.3	protein_coding	TADA2A	No_OMIM_phenotype	Not_Orphanet_gene	612	gnomad	72840	3	Genes in OMIM without any phenotype
17	39473679	39474996	17_39473679_39474996	1318	17	39461486	39534544	ENSG00000167258	ENSG00000167258.16	ENST00000447079	ENST00000447079.6	ENSG00000167258.16	ENSG00000167258	NM_016507.4	protein_coding	CDK12	No_OMIM_phenotype	Not_Orphanet_gene	1317	gnomad	73059	3	Genes in OMIM without any phenotype
17	50684426	50685194	17_50684426_50685194	769	17	50634881	50692253	ENSG00000108846	ENSG00000108846.16	ENST00000285238	ENST00000285238.13	ENSG00000108846.16	ENSG00000108846	NM_003786.4	protein_coding	ABCC3	No_OMIM_phenotype	Not_Orphanet_gene	768	gnomad	57373	3	Genes in OMIM without any phenotype
17	54978728	54989026	17_54978728_54989026	10299	17	54968765	55173632	ENSG00000166263	ENSG00000166263.13	ENST00000376352	ENST00000376352.6	ENSG00000166263.13	ENSG00000166263	NM_178509.6	protein_coding	STXBP4	No_OMIM_phenotype	Not_Orphanet_gene	10298	gnomad	204868	3	Genes in OMIM without any phenotype
17	60506767	60507456	17_60506767_60507456	690	17	60443158	60526242	ENSG00000062725	ENSG00000062725.10	ENST00000083182	ENST00000083182.8	ENSG00000062725.10	ENSG00000062725	NM_006380.5	protein_coding	APPBP2	No_OMIM_phenotype	Not_Orphanet_gene	689	gnomad	83085	3	Genes in OMIM without any phenotype
17	60714442	60715643	17_60714442_60715643	1202	17	60677851	61392831	ENSG00000141376	ENSG00000141376.24	ENST00000407086	ENST00000407086.8	ENSG00000141376.24	ENSG00000141376	NM_017679.5	protein_coding	BCAS3	Hengel-Maroofian-Schols syndrome, 619641 (3), Autosomal recessive	Orphanet_gene	1201	gnomad	714981	3	Genes in OMIM with at least one phenotype
17	72804534	72806116	17_72804534_72806116	1583	17	72645949	73092688	ENSG00000133195	ENSG00000133195.12	ENST00000255559	ENST00000255559.8	ENSG00000133195.12	ENSG00000133195	NM_139177.4	protein_coding	SLC39A11	No_OMIM_phenotype	Not_Orphanet_gene	1582	gnomad	446740	3	Genes in OMIM without any phenotype
17	74799265	74799603	17_74799265_74799603	339	17	74776499	74839753	ENSG00000109066	ENSG00000109066.14	ENST00000335464	ENST00000335464.10	ENSG00000109066.14	ENSG00000109066	NM_017728.4	protein_coding	TMEM104	NA	Not_Orphanet_gene	338	gnomad	63255	3	Genes not presented in OMIM
17	75381384	75382877	17_75381384_75382877	1494	17	75318076	75405678	ENSG00000177885	ENSG00000177885.15	ENST00000316804	ENST00000316804.10	ENSG00000177885.15	ENSG00000177885	NM_002086.5	protein_coding	GRB2	No_OMIM_phenotype	Not_Orphanet_gene	1493	gnomad	87603	3	Genes in OMIM without any phenotype
17	81233747	81234125	17_81233747_81234125	379	17	81228277	81239055	ENSG00000167302	ENSG00000167302.11	ENST00000637944	ENST00000637944.2	ENSG00000167302.11	ENSG00000167302	NM_001363764.2	protein_coding	TEPSIN	NA	Not_Orphanet_gene	378	gnomad	10779	3	Genes not presented in OMIM
18	3711056	3715445	18_3711056_3715445	4390	18	3496032	4455307	ENSG00000170579	ENSG00000170579.19	ENST00000315677	ENST00000315677.8	ENSG00000170579.19	ENSG00000170579	NM_004746.4	protein_coding	DLGAP1	No_OMIM_phenotype	Not_Orphanet_gene	4389	gnomad	959276	3	Genes in OMIM without any phenotype
18	11136876	11137691	18_11136876_11137691	816	18	10670247	11149569	ENSG00000154864	ENSG00000154864.14	ENST00000674853	ENST00000674853.1	ENSG00000154864.14	ENSG00000154864	NM_001378183.1	protein_coding	PIEZO2	Arthrogryposis, distal, type 5, 108145 (3), Autosomal dominant; Arthrogryposis, distal, with impaired proprioception and touch, 617146 (3), Autosomal recessive; Arthrogryposis, distal, type 3, 114300 (3), Autosomal dominant; ?Marden-Walker syndrome, 248700 (3), Autosomal dominant	Orphanet_gene	815	gnomad	479323	3	Genes in OMIM with at least one phenotype
18	24027053	24028791	18_24027053_24028791	1739	18	24014754	24135600	ENSG00000168234	ENSG00000168234.13	ENST00000317571	ENST00000317571.8	ENSG00000168234.13	ENSG00000168234	NM_001135993.2	protein_coding	TTC39C	NA	Not_Orphanet_gene	1738	gnomad	120847	3	Genes not presented in OMIM
18	46349570	46379470	18_46349570_46379470	29901	18	46334018	46463140	ENSG00000141622	ENSG00000141622.14	ENST00000269439	ENST00000269439.12	ENSG00000141622.14	ENSG00000141622	NM_152470.3	protein_coding	ARK2C	NA	Not_Orphanet_gene	29900	gnomad	129123	3	Genes not presented in OMIM
18	47898526	47907416	18_47898526_47907416	8891	18	47808957	47930659	ENSG00000175387	ENSG00000175387.16	ENST00000262160	ENST00000262160.11	ENSG00000175387.16	ENSG00000175387	NM_005901.6	protein_coding	SMAD2	Loeys-Dietz syndrome 6, 619656 (3), Autosomal dominant; Congenital heart defects, multiple types, 8, with or without heterotaxy, 619657 (3), Autosomal dominant	Orphanet_gene	8890	gnomad	121703	3	Genes in OMIM with at least one phenotype
18	48127859	48129143	18_48127859_48129143	1285	18	48026672	48409383	ENSG00000184828	ENSG00000184828.10	ENST00000590800	ENST00000590800.6	ENSG00000184828.10	ENSG00000184828	NM_001318841.2	protein_coding	ZBTB7C	No_OMIM_phenotype	Not_Orphanet_gene	1284	gnomad	382712	3	Genes in OMIM without any phenotype
18	69476368	69476576	18_69476368_69476576	209	18	69400888	69849087	ENSG00000206052	ENSG00000206052.11	ENST00000382713	ENST00000382713.10	ENSG00000206052.11	ENSG00000206052	NM_152721.6	protein_coding	DOK6	No_OMIM_phenotype	Not_Orphanet_gene	208	gnomad	448200	3	Genes in OMIM without any phenotype
19	1128497	1129080	19_1128497_1129080	584	19	1107638	1174268	ENSG00000064932	ENSG00000064932.16	ENST00000361757	ENST00000361757.8	ENSG00000064932.16	ENSG00000064932	NM_014963.3	protein_coding	SBNO2	No_OMIM_phenotype	Not_Orphanet_gene	583	gnomad	66631	3	Genes in OMIM without any phenotype
19	1954638	1956290	19_1954638_1956290	1653	19	1941172	1981338	ENSG00000133275	ENSG00000133275.16	ENST00000255641	ENST00000255641.13	ENSG00000133275.16	ENSG00000133275	NM_001319.7	protein_coding	CSNK1G2	No_OMIM_phenotype	Not_Orphanet_gene	1652	gnomad	40167	3	Genes in OMIM without any phenotype
19	8244224	8245342	19_8244224_8245342	1119	19	8209370	8262421	ENSG00000090661	ENSG00000090661.12	ENST00000251363	ENST00000251363.10	ENSG00000090661.12	ENSG00000090661	NM_024552.3	protein_coding	CERS4	No_OMIM_phenotype	Not_Orphanet_gene	1118	gnomad	53052	3	Genes in OMIM without any phenotype
19	12520885	12523536	19_12520885_12523536	2652	19	12461559	12551474	ENSG00000196826	ENSG00000196826.7	ENST00000428311	ENST00000428311.1	ENSG00000196826.7	ENSG00000196826		protein_coding		NA	Not_Orphanet_gene	2651	gnomad	89916	3	Genes not presented in OMIM
19	16230478	16231076	19_16230478_16231076	599	19	16197911	16245906	ENSG00000072958	ENSG00000072958.9	ENST00000291439	ENST00000291439.8	ENSG00000072958.9	ENSG00000072958	NM_032493.4	protein_coding	AP1M1	No_OMIM_phenotype	Not_Orphanet_gene	598	gnomad	47996	3	Genes in OMIM without any phenotype
19	20181889	20183857	19_20181889_20183857	1969	19	20167214	20200488	ENSG00000256229	ENSG00000256229.8	ENST00000335117	ENST00000335117.9	ENSG00000256229.8	ENSG00000256229	NM_052852.4	protein_coding	ZNF486	NA	Not_Orphanet_gene	1968	gnomad	33275	3	Genes not presented in OMIM
19	31323539	31323640	19_31323539_31323640	102	19	31274945	31349436	ENSG00000121297	ENSG00000121297.8	ENST00000240587	ENST00000240587.5	ENSG00000121297.8	ENSG00000121297	NM_020856.4	protein_coding	TSHZ3	No_OMIM_phenotype	Not_Orphanet_gene	101	gnomad	74492	3	Genes in OMIM without any phenotype
19	32878173	32959625	19_32878173_32959625	81453	19	32875925	32971958	ENSG00000121289	ENSG00000121289.18	ENST00000305768	ENST00000305768.10	ENSG00000121289.18	ENSG00000121289	NM_032816.5	protein_coding	CEP89	No_OMIM_phenotype	Not_Orphanet_gene	81452	gnomad	96034	3	Genes in OMIM without any phenotype
19	33676022	33676146	19_33676022_33676146	125	19	33621953	33773506	ENSG00000124302	ENSG00000124302.13	ENST00000650847	ENST00000650847.1	ENSG00000124302.13	ENSG00000124302	NM_001127895.2	protein_coding	CHST8	No_OMIM_phenotype	Orphanet_gene	124	gnomad	151554	3	Genes in OMIM without any phenotype
19	48104065	48104942	19_48104065_48104942	878	19	48047846	48110817	ENSG00000105499	ENSG00000105499.14	ENST00000599921	ENST00000599921.6	ENSG00000105499.14	ENSG00000105499	NM_003706.3	protein_coding	PLA2G4C	No_OMIM_phenotype	Not_Orphanet_gene	877	gnomad	62972	3	Genes in OMIM without any phenotype
19	49440399	49440874	19_49440399_49440874	476	19	49429401	49441527	ENSG00000104888	ENSG00000104888.10	ENST00000221485	ENST00000221485.8	ENSG00000104888.10	ENSG00000104888	NM_020309.4	protein_coding	SLC17A7	No_OMIM_phenotype	Not_Orphanet_gene	475	gnomad	12127	3	Genes in OMIM without any phenotype
19	53807906	53808451	19_53807906_53808451	546	19	53793741	53824314	ENSG00000142405	ENSG00000142405.23	ENST00000324134	ENST00000324134.11	ENSG00000142405.23	ENSG00000142405	NM_144687.4	protein_coding	NLRP12	Familial cold autoinflammatory syndrome 2, 611762 (3), Autosomal dominant	Orphanet_gene	545	gnomad	30574	3	Genes in OMIM with at least one phenotype
19	54886432	54887395	19_54886432_54887395	964	19	54874235	54891420	ENSG00000186431	ENSG00000186431.19	ENST00000355524	ENST00000355524.8	ENSG00000186431.19	ENSG00000186431	NM_002000.4	protein_coding	FCAR	No_OMIM_phenotype	Not_Orphanet_gene	963	gnomad	17186	3	Genes in OMIM without any phenotype
20	3982064	3982510	20_3982064_3982510	447	20	3927311	4015558	ENSG00000101236	ENSG00000101236.17	ENST00000358395	ENST00000358395.11	ENSG00000101236.17	ENSG00000101236	NM_001134337.3	protein_coding	RNF24	No_OMIM_phenotype	Not_Orphanet_gene	446	gnomad	88248	3	Genes in OMIM without any phenotype
20	4244895	4245466	20_4244895_4245466	572	20	4220630	4249287	ENSG00000171873	ENSG00000171873.8	ENST00000379453	ENST00000379453.6	ENSG00000171873.8	ENSG00000171873	NM_000678.4	protein_coding	ADRA1D	No_OMIM_phenotype	Not_Orphanet_gene	571	gnomad	28658	3	Genes in OMIM without any phenotype
20	4972767	4973304	20_4972767_4973304	538	20	4852358	5001510	ENSG00000089057	ENSG00000089057.15	ENST00000338244	ENST00000338244.6	ENSG00000089057.15	ENSG00000089057	NM_005116.6	protein_coding	SLC23A2	No_OMIM_phenotype	Not_Orphanet_gene	537	gnomad	149153	3	Genes in OMIM without any phenotype
20	9150185	9169107	20_9150185_9169107	18923	20	9069087	9480808	ENSG00000101333	ENSG00000101333.19	ENST00000378473	ENST00000378473.9	ENSG00000101333.19	ENSG00000101333	NM_001377142.1	protein_coding	PLCB4	Auriculocondylar syndrome 2B, 620458 (3), Autosomal recessive; Auriculocondylar syndrome 2A, 614669 (3), Autosomal dominant	Orphanet_gene	18922	gnomad	411722	3	Genes in OMIM with at least one phenotype
20	10254487	10254829	20_10254487_10254829	343	20	10218830	10307418	ENSG00000132639	ENSG00000132639.15	ENST00000254976	ENST00000254976.7	ENSG00000132639.15	ENSG00000132639	NM_130811.4	protein_coding	SNAP25	?Myasthenic syndrome, congenital, 18, 616330 (3), Autosomal dominant	Orphanet_gene	342	gnomad	88589	3	Genes in OMIM with at least one phenotype
20	13629177	13629569	20_13629177_13629569	393	20	13389394	13638932	ENSG00000089123	ENSG00000089123.16	ENST00000337743	ENST00000337743.9	ENSG00000089123.16	ENSG00000089123	NM_017714.3	protein_coding	TASP1	Suleiman-El-Hattab syndrome, 618950 (3), Autosomal recessive	Not_Orphanet_gene	392	gnomad	249539	3	Genes in OMIM with at least one phenotype
20	15910910	15911104	20_15910910_15911104	195	20	13995516	16053197	ENSG00000172264	ENSG00000172264.19	ENST00000684519	ENST00000684519.1	ENSG00000172264.19	ENSG00000172264	NM_001351661.2	protein_coding	MACROD2	No_OMIM_phenotype	Not_Orphanet_gene	194	gnomad	2057682	3	Genes in OMIM without any phenotype
20	31744182	31744868	20_31744182_31744868	687	20	31739290	31801800	ENSG00000088325	ENSG00000088325.16	ENST00000300403	ENST00000300403.11	ENSG00000088325.16	ENSG00000088325	NM_012112.5	protein_coding	TPX2	No_OMIM_phenotype	Not_Orphanet_gene	686	gnomad	62511	3	Genes in OMIM without any phenotype
20	31751863	31753835	20_31751863_31753835	1973	20	31739290	31801800	ENSG00000088325	ENSG00000088325.16	ENST00000300403	ENST00000300403.11	ENSG00000088325.16	ENSG00000088325	NM_012112.5	protein_coding	TPX2	No_OMIM_phenotype	Not_Orphanet_gene	1972	gnomad	62511	3	Genes in OMIM without any phenotype
20	32486076	32486357	20_32486076_32486357	282	20	32443059	32585333	ENSG00000197183	ENSG00000197183.15	ENST00000621426	ENST00000621426.7	ENSG00000197183.15	ENSG00000197183	NM_001256798.2	protein_coding	NOL4L	No_OMIM_phenotype	Not_Orphanet_gene	281	gnomad	142275	3	Genes in OMIM without any phenotype
20	37809723	37810329	20_37809723_37810329	607	20	37694030	37872118	ENSG00000132792	ENSG00000132792.21	ENST00000361383	ENST00000361383.11	ENSG00000132792.21	ENSG00000132792	NM_030877.5	protein_coding	CTNNBL1	?Immunodeficiency 99 with hypogammaglobulinemia and autoimmune cytopenias, 619846 (3), Autosomal recessive	Not_Orphanet_gene	606	gnomad	178089	3	Genes in OMIM with at least one phenotype
20	44068344	44068861	20_44068344_44068861	518	20	43914852	44069616	ENSG00000124191	ENSG00000124191.18	ENST00000341197	ENST00000341197.9	ENSG00000124191.18	ENSG00000124191	NM_001098797.2	protein_coding	TOX2	No_OMIM_phenotype	Not_Orphanet_gene	517	gnomad	154765	3	Genes in OMIM without any phenotype
20	50839166	50840279	20_50839166_50840279	1114	20	50795061	50877177	ENSG00000124243	ENSG00000124243.19	ENST00000371608	ENST00000371608.8	ENSG00000124243.19	ENSG00000124243	NM_198799.4	protein_coding	BCAS4	No_OMIM_phenotype	Not_Orphanet_gene	1113	gnomad	82117	3	Genes in OMIM without any phenotype
20	51723498	51724153	20_51723498_51724153	656	20	51596514	51768390	ENSG00000054793	ENSG00000054793.14	ENST00000338821	ENST00000338821.6	ENSG00000054793.14	ENSG00000054793	NM_006045.3	protein_coding	ATP9A	Neurodevelopmental disorder with poor growth and behavioral abnormalities, 620242 (3), Autosomal recessive	Orphanet_gene	655	gnomad	171877	3	Genes in OMIM with at least one phenotype
20	59732905	59733562	20_59732905_59733562	658	20	59604540	59847711	ENSG00000087495	ENSG00000087495.17	ENST00000371015	ENST00000371015.6	ENSG00000087495.17	ENSG00000087495	NM_080672.5	protein_coding	PHACTR3	No_OMIM_phenotype	Not_Orphanet_gene	657	gnomad	243172	3	Genes in OMIM without any phenotype
20	63669221	63670592	20_63669221_63670592	1372	20	63658312	63696245	ENSG00000258366	ENSG00000258366.12	ENST00000360203	ENST00000360203.11	ENSG00000258366.12	ENSG00000258366	NM_001283009.2	protein_coding	RTEL1	Dyskeratosis congenita, autosomal dominant 4, 615190 (3), Autosomal recessive, Autosomal dominant; Dyskeratosis congenita, autosomal recessive 5, 615190 (3), Autosomal recessive, Autosomal dominant; Pulmonary fibrosis and/or bone marrow failure syndrome, telomere-related, 3, 616373 (3), Autosomal dominant	Orphanet_gene	1371	gnomad	37934	3	Genes in OMIM with at least one phenotype
21	26001843	26002391	21_26001843_26002391	549	21	25880550	26170770	ENSG00000142192	ENSG00000142192.22	ENST00000346798	ENST00000346798.8	ENSG00000142192.22	ENSG00000142192	NM_000484.4	protein_coding	APP	Cerebral amyloid angiopathy, Dutch, Italian, Iowa, Flemish, Arctic variants, 605714 (3), Autosomal dominant; Alzheimer disease 1, familial, 104300 (3), Autosomal dominant	Orphanet_gene	548	gnomad	290221	3	Genes in OMIM with at least one phenotype
21	28989315	28990185	21_28989315_28990185	871	21	28928144	28992877	ENSG00000198862	ENSG00000198862.14	ENST00000361371	ENST00000361371.10	ENSG00000198862.14	ENSG00000198862	NM_015565.3	protein_coding	LTN1	No_OMIM_phenotype	Not_Orphanet_gene	870	gnomad	64734	3	Genes in OMIM without any phenotype
21	29633655	29633970	21_29633655_29633970	316	21	29536933	29939996	ENSG00000171189	ENSG00000171189.18	ENST00000327783	ENST00000327783.9	ENSG00000171189.18	ENSG00000171189	NM_001330994.2	protein_coding	GRIK1	No_OMIM_phenotype	Not_Orphanet_gene	315	gnomad	403064	3	Genes in OMIM without any phenotype
21	37889372	37889834	21_37889372_37889834	463	21	37607373	37916457	ENSG00000157542	ENSG00000157542.11	ENST00000609713	ENST00000609713.2	ENSG00000157542.11	ENSG00000157542	NM_002240.5	protein_coding	KCNJ6	Keppen-Lubinsky syndrome, 614098 (3), Autosomal dominant	Orphanet_gene	462	gnomad	309085	3	Genes in OMIM with at least one phenotype
21	39870884	39871329	21_39870884_39871329	446	21	39867438	39929392	ENSG00000183036	ENSG00000183036.11	ENST00000328619	ENST00000328619.10	ENSG00000183036.11	ENSG00000183036	NM_006198.3	protein_coding	PCP4	No_OMIM_phenotype	Not_Orphanet_gene	445	gnomad	61955	3	Genes in OMIM without any phenotype
21	41927702	41929024	21_41927702_41929024	1323	21	41885112	41954018	ENSG00000157617	ENSG00000157617.17	ENST00000380486	ENST00000380486.4	ENSG00000157617.17	ENSG00000157617	NM_015500.2	protein_coding	C2CD2	No_OMIM_phenotype	Not_Orphanet_gene	1322	gnomad	68907	3	Genes in OMIM without any phenotype
21	44354955	44356113	21_44354955_44356113	1159	21	44353621	44442644	ENSG00000142185	ENSG00000142185.18	ENST00000397928	ENST00000397928.6	ENSG00000142185.18	ENSG00000142185	NM_003307.4	protein_coding	TRPM2	No_OMIM_phenotype	Not_Orphanet_gene	1158	gnomad	89024	3	Genes in OMIM without any phenotype
22	17443430	17452851	22_17443430_17452851	9422	22	17369460	17558151	ENSG00000099954	ENSG00000099954.19	ENST00000262608	ENST00000262608.13	ENSG00000099954.19	ENSG00000099954	NM_001290047.2	protein_coding	CECR2	No_OMIM_phenotype	Not_Orphanet_gene	9421	gnomad	188692	3	Genes in OMIM without any phenotype
22	31281728	31282125	22_31281728_31282125	398	22	31281600	31292488	ENSG00000100100	ENSG00000100100.14	ENST00000215912	ENST00000215912.10	ENSG00000100100.14	ENSG00000100100	NM_052880.5	protein_coding	PIK3IP1	No_OMIM_phenotype	Not_Orphanet_gene	397	gnomad	10889	3	Genes in OMIM without any phenotype
22	38380876	38382308	22_38380876_38382308	1433	22	38291918	38398522	ENSG00000283900	ENSG00000283900.1	ENST00000400206	ENST00000400206.7	ENSG00000283900.1	ENSG00000283900		protein_coding	TPTEP2-CSNK1E	NA	Not_Orphanet_gene	1432	gnomad	106605	3	Genes not presented in OMIM
22	39608560	39618568	22_39608560_39618568	10009	22	39570753	39689735	ENSG00000100346	ENSG00000100346.18	ENST00000402142	ENST00000402142.4	ENSG00000100346.18	ENSG00000100346	NM_021096.4	protein_coding	CACNA1I	Neurodevelopmental disorder with speech impairment and with or without seizures, 620114 (3), Autosomal dominant	Orphanet_gene	10008	gnomad	118983	3	Genes in OMIM with at least one phenotype
X	289746	294325	X_289746_294325	4580	X	281381	303356	ENSG00000182378	ENSG00000182378.15	ENST00000381657	ENST00000381657.8	ENSG00000182378.15	ENSG00000182378	NM_018390.4	protein_coding	PLCXD1	No_OMIM_phenotype	Not_Orphanet_gene	4579	gnomad	21976	3	Genes in OMIM without any phenotype
X	2416988	2417574	X_2416988_2417574	587	X	2219506	2500976	ENSG00000169084	ENSG00000169084.15	ENST00000334651	ENST00000334651.11	ENSG00000169084.15	ENSG00000169084	NM_145177.3	protein_coding	DHRSX	No_OMIM_phenotype	Not_Orphanet_gene	586	gnomad	281471	3	Genes in OMIM without any phenotype
X	3090893	3098023	X_3090893_3098023	7131	X	3041471	3112727	ENSG00000062096	ENSG00000062096.15	ENST00000381127	ENST00000381127.6	ENSG00000062096.15	ENSG00000062096	NM_001201539.2	protein_coding	ARSF	No_OMIM_phenotype	Not_Orphanet_gene	7130	gnomad	71257	3	Genes in OMIM without any phenotype
X	12358701	12360451	X_12358701_12360451	1751	X	12138473	12724523	ENSG00000169933	ENSG00000169933.17	ENST00000675598	ENST00000675598.1	ENSG00000169933.17	ENSG00000169933	NM_001368397.1	protein_coding	FRMPD4	Intellectual developmental disorder, X-linked 104, 300983 (3), X-linked	Orphanet_gene	1750	gnomad	586051	3	Genes in OMIM with at least one phenotype
X	13780107	13781945	X_13780107_13781945	1839	X	13770939	13817093	ENSG00000046653	ENSG00000046653.15	ENST00000316715	ENST00000316715.9	ENSG00000046653.15	ENSG00000046653	NM_001001995.3	protein_coding	GPM6B	No_OMIM_phenotype	Not_Orphanet_gene	1838	gnomad	46155	3	Genes in OMIM without any phenotype
X	14711416	14713197	X_14711416_14713197	1782	X	14529536	14731812	ENSG00000101958	ENSG00000101958.14	ENST00000218075	ENST00000218075.9	ENSG00000101958.14	ENSG00000101958	NM_002063.4	protein_coding	GLRA2	Intellectual developmental disorder, X-linked syndromic, Pilorge type, 301076 (3), X-linked	Not_Orphanet_gene	1781	gnomad	202277	3	Genes in OMIM with at least one phenotype
X	17843991	17845036	X_17843991_17845036	1046	X	17800049	17861298	ENSG00000131831	ENSG00000131831.18	ENST00000451717	ENST00000451717.6	ENSG00000131831.18	ENSG00000131831	NM_021785.6	protein_coding	RAI2	No_OMIM_phenotype	Not_Orphanet_gene	1045	gnomad	61250	3	Genes in OMIM without any phenotype
X	19060111	19062536	X_19060111_19062536	2426	X	18989307	19122468	ENSG00000173698	ENSG00000173698.18	ENST00000379869	ENST00000379869.8	ENSG00000173698.18	ENSG00000173698	NM_001079858.3	protein_coding	ADGRG2	Congenital bilateral absence of vas deferens, X-linked, 300985 (3), X-linked	Orphanet_gene	2425	gnomad	133162	3	Genes in OMIM with at least one phenotype
X	19842429	19843163	X_19842429_19843163	735	X	19533977	19887600	ENSG00000147010	ENSG00000147010.19	ENST00000397821	ENST00000397821.8	ENSG00000147010.19	ENSG00000147010	NM_031892.3	protein_coding	SH3KBP1	?Immunodeficiency 61, 300310 (3), X-linked recessive	Not_Orphanet_gene	734	gnomad	353624	3	Genes in OMIM with at least one phenotype
X	23860876	23862042	X_23860876_23862042	1167	X	23833353	23907938	ENSG00000184831	ENSG00000184831.14	ENST00000379226	ENST00000379226.9	ENSG00000184831.14	ENSG00000184831	NM_024122.5	protein_coding	APOO	No_OMIM_phenotype	Not_Orphanet_gene	1166	gnomad	74586	3	Genes in OMIM without any phenotype
X	56262620	56264135	X_56262620_56264135	1516	X	56232356	56291531	ENSG00000102349	ENSG00000102349.18	ENST00000468660	ENST00000468660.6	ENSG00000102349.18	ENSG00000102349	NM_007250.5	protein_coding	KLF8	No_OMIM_phenotype	Not_Orphanet_gene	1515	gnomad	59176	3	Genes in OMIM without any phenotype
X	67715794	67717317	X_67715794_67717317	1524	X	67544021	67730619	ENSG00000169083	ENSG00000169083.18	ENST00000374690	ENST00000374690.9	ENSG00000169083.18	ENSG00000169083	NM_000044.6	protein_coding	AR	Androgen insensitivity, partial, with or without breast cancer, 312300 (3), X-linked recessive; Spinal and bulbar muscular atrophy, X-linked 1, 313200 (3), X-linked recessive; {Prostate cancer, susceptibility to}, 176807 (3), Somatic mutation, X-linked, Autosomal dominant; Androgen insensitivity, 300068 (3), X-linked recessive; Hypospadias 1, X-linked, 300633 (3), X-linked recessive	Orphanet_gene	1523	gnomad	186599	3	Genes in OMIM with at least one phenotype
X	77586922	77587731	X_77586922_77587731	810	X	77504880	77786216	ENSG00000085224	ENSG00000085224.23	ENST00000373344	ENST00000373344.11	ENSG00000085224.23	ENSG00000085224	NM_000489.6	protein_coding	ATRX	Alpha-thalassemia myelodysplasia syndrome, somatic, 300448 (3); Intellectual disability-hypotonic facies syndrome, X-linked, 309580 (3), X-linked recessive; Alpha-thalassemia/impaired intellectual development syndrome, 301040 (3), X-linked dominant	Orphanet_gene	809	gnomad	281337	3	Genes in OMIM with at least one phenotype
X	92271400	92272281	X_92271400_92272281	882	X	91779375	92623230	ENSG00000102290	ENSG00000102290.23	ENST00000682573	ENST00000682573.1	ENSG00000102290.23	ENSG00000102290	NM_032968.5	protein_coding	PCDH11X	No_OMIM_phenotype	Not_Orphanet_gene	881	gnomad	843856	3	Genes in OMIM without any phenotype
X	92276518	92276718	X_92276518_92276718	201	X	91779375	92623230	ENSG00000102290	ENSG00000102290.23	ENST00000682573	ENST00000682573.1	ENSG00000102290.23	ENSG00000102290	NM_032968.5	protein_coding	PCDH11X	No_OMIM_phenotype	Not_Orphanet_gene	200	gnomad	843856	3	Genes in OMIM without any phenotype
X	97379095	97379848	X_97379095_97379848	754	X	96684842	97604997	ENSG00000147202	ENSG00000147202.19	ENST00000324765	ENST00000324765.13	ENSG00000147202.19	ENSG00000147202	NM_006729.5	protein_coding	DIAPH2	?Premature ovarian failure 2A, 300511 (3), X-linked dominant	Orphanet_gene	753	gnomad	920156	3	Genes in OMIM with at least one phenotype
X	112447795	112447886	X_112447795_112447886	92	X	112083016	112457514	ENSG00000187823	ENSG00000187823.4	ENST00000695839	ENST00000695839.1	ENSG00000187823.4	ENSG00000187823	NM_001395362.2	protein_coding	RTL4	NA	Not_Orphanet_gene	91	gnomad	374499	3	Genes not presented in OMIM
X	129741967	129742162	X_129741967_129742162	196	X	129738979	129769536	ENSG00000122121	ENSG00000122121.12	ENST00000371106	ENST00000371106.4	ENSG00000122121.12	ENSG00000122121	NM_003399.6	protein_coding	XPNPEP2	{Angioedema induced by ACE inhibitors, susceptibility to}, 300909 (3)	Orphanet_gene	195	gnomad	30558	3	Genes in OMIM with at least one phenotype
X	154710277	154710733	X_154710277_154710733	457	X	154675249	154751077	ENSG00000160219	ENSG00000160219.12	ENST00000424127	ENST00000424127.3	ENSG00000160219.12	ENSG00000160219	NM_001081573.3	protein_coding	GAB3	No_OMIM_phenotype	Not_Orphanet_gene	456	gnomad	75829	3	Genes in OMIM without any phenotype
X	154892614	154893181	X_154892614_154893181	568	X	154835792	155022723	ENSG00000185010	ENSG00000185010.15	ENST00000360256	ENST00000360256.9	ENSG00000185010.15	ENSG00000185010	NM_000132.4	protein_coding	F8	Thrombophilia 13, X-linked, due to factor VIII defect, 301071 (3); Hemophilia A, 306700 (3), X-linked recessive	Orphanet_gene	567	gnomad	186932	3	Genes in OMIM with at least one phenotype
1	3854331	3854416	1_3854331_3854416	86	1	3812086	3857211	ENSG00000116198	ENSG00000116198.14	ENST00000378230	ENST00000378230.8	ENSG00000116198.14	ENSG00000116198	NM_014704.4	protein_coding	CEP104	Joubert syndrome 25, 616781 (3), Autosomal recessive; Intellectual developmental disorder, autosomal recessive 77, 619988 (3), Autosomal recessive	Orphanet_gene	85	dgv	45126	3	Genes in OMIM with at least one phenotype
1	6551536	6552401	1_6551536_6552401	866	1	6521347	6554513	ENSG00000162408	ENSG00000162408.11	ENST00000377705	ENST00000377705.6	ENSG00000162408.11	ENSG00000162408	NM_024654.5	protein_coding	NOL9	No_OMIM_phenotype	Not_Orphanet_gene	865	dgv	33167	3	Genes in OMIM without any phenotype
1	6559081	6559768	1_6559081_6559768	688	1	6555307	6579755	ENSG00000173662	ENSG00000173662.21	ENST00000333172	ENST00000333172.11	ENSG00000173662.21	ENSG00000173662	NM_138697.4	protein_coding	TAS1R1	No_OMIM_phenotype	Not_Orphanet_gene	687	dgv	24449	3	Genes in OMIM without any phenotype
1	7511411	7511466	1_7511411_7511466	56	1	6785454	7769706	ENSG00000171735	ENSG00000171735.21	ENST00000303635	ENST00000303635.12	ENSG00000171735.21	ENSG00000171735	NM_015215.4	protein_coding	CAMTA1	Cerebellar dysfunction with variable cognitive and behavioral abnormalities, 614756 (3), Autosomal dominant	Orphanet_gene	55	dgv	984253	3	Genes in OMIM with at least one phenotype
1	10978049	10978251	1_10978049_10978251	203	1	10946475	10982076	ENSG00000175262	ENSG00000175262.15	ENST00000377004	ENST00000377004.9	ENSG00000175262.15	ENSG00000175262	NM_001170754.2	protein_coding	C1orf127	No_OMIM_phenotype	Not_Orphanet_gene	202	dgv	35602	3	Genes in OMIM without any phenotype
1	19603735	19620316	1_19603735_19620316	16582	1	19596979	19629820	ENSG00000173436	ENSG00000173436.15	ENST00000322753	ENST00000322753.7	ENSG00000173436.15	ENSG00000173436	NM_001032363.4	protein_coding	MICOS10	No_OMIM_phenotype	Not_Orphanet_gene	16581	dgv	32842	3	Genes in OMIM without any phenotype
1	21013565	21013655	1_21013565_21013655	91	1	20806479	21176897	ENSG00000075151	ENSG00000075151.24	ENST00000602326	ENST00000602326.6	ENSG00000075151.24	ENSG00000075151	NM_001391906.1	protein_coding	EIF4G3	No_OMIM_phenotype	Not_Orphanet_gene	90	dgv	370419	3	Genes in OMIM without any phenotype
1	23873238	23876852	1_23873238_23876852	3615	1	23870515	23913362	ENSG00000188822	ENSG00000188822.8	ENST00000374472	ENST00000374472.5	ENSG00000188822.8	ENSG00000188822	NM_001841.3	protein_coding	CNR2	No_OMIM_phenotype	Not_Orphanet_gene	3614	dgv	42848	3	Genes in OMIM without any phenotype
1	25287254	25287800	1_25287254_25287800	547	1	25272509	25330445	ENSG00000187010	ENSG00000187010.21	ENST00000328664	ENST00000328664.9	ENSG00000187010.21	ENSG00000187010	NM_016124.6	protein_coding	RHD	{Hemolytic disease of fetus and newborn, RH-induced}, 619462 (3), Isolated cases; [Blood group, RH system], 111690 (3)	Orphanet_gene	546	dgv	57937	3	Genes in OMIM with at least one phenotype
1	28760609	28761549	1_28760609_28761549	941	1	28736940	28769775	ENSG00000198492	ENSG00000198492.16	ENST00000373812	ENST00000373812.8	ENSG00000198492.16	ENSG00000198492	NM_016258.3	protein_coding	YTHDF2	No_OMIM_phenotype	Not_Orphanet_gene	940	dgv	32836	3	Genes in OMIM without any phenotype
1	28961893	28962688	1_28961893_28962688	796	1	28914569	29120041	ENSG00000159023	ENSG00000159023.23	ENST00000343067	ENST00000343067.9	ENSG00000159023.23	ENSG00000159023	NM_001376013.1	protein_coding	EPB41	Elliptocytosis-1, 611804 (3), Autosomal recessive, Autosomal dominant	Orphanet_gene	795	dgv	205473	3	Genes in OMIM with at least one phenotype
1	36267649	36269064	1_36267649_36269064	1416	1	36224443	36305357	ENSG00000054118	ENSG00000054118.15	ENST00000354618	ENST00000354618.10	ENSG00000054118.15	ENSG00000054118	NM_005119.4	protein_coding	THRAP3	No_OMIM_phenotype	Not_Orphanet_gene	1415	dgv	80915	3	Genes in OMIM without any phenotype
1	36268199	36269090	1_36268199_36269090	892	1	36224443	36305357	ENSG00000054118	ENSG00000054118.15	ENST00000354618	ENST00000354618.10	ENSG00000054118.15	ENSG00000054118	NM_005119.4	protein_coding	THRAP3	No_OMIM_phenotype	Not_Orphanet_gene	891	dgv	80915	3	Genes in OMIM without any phenotype
1	38901278	38902518	1_38901278_38902518	1241	1	38885807	38941830	ENSG00000158315	ENSG00000158315.11	ENST00000372990	ENST00000372990.6	ENSG00000158315.11	ENSG00000158315	NM_017821.5	protein_coding	RHBDL2	No_OMIM_phenotype	Not_Orphanet_gene	1240	dgv	56024	3	Genes in OMIM without any phenotype
1	39212001	39225517	1_39212001_39225517	13517	1	39204695	39487138	ENSG00000127603	ENSG00000127603.32	ENST00000564288	ENST00000564288.6	ENSG00000127603.32	ENSG00000127603	NM_001394062.1	protein_coding	MACF1	Lissencephaly 9 with complex brainstem malformation, 618325 (3), Autosomal dominant	Orphanet_gene	13516	dgv	282444	3	Genes in OMIM with at least one phenotype
1	41152417	41152805	1_41152417_41152805	389	1	41027202	41242306	ENSG00000010803	ENSG00000010803.17	ENST00000695335	ENST00000695335.1	ENSG00000010803.17	ENSG00000010803	NM_001394311.1	protein_coding	SCMH1	No_OMIM_phenotype	Not_Orphanet_gene	388	dgv	215105	3	Genes in OMIM without any phenotype
1	43397422	43397625	1_43397422_43397625	204	1	43389899	43454247	ENSG00000198198	ENSG00000198198.17	ENST00000634258	ENST00000634258.3	ENSG00000198198.17	ENSG00000198198	NM_001365999.1	protein_coding	SZT2	Developmental and epileptic encephalopathy 18, 615476 (3), Autosomal recessive	Orphanet_gene	203	dgv	64349	3	Genes in OMIM with at least one phenotype
1	43590017	43593920	1_43590017_43593920	3904	1	43530883	43623666	ENSG00000142949	ENSG00000142949.17	ENST00000359947	ENST00000359947.9	ENSG00000142949.17	ENSG00000142949	NM_002840.5	protein_coding	PTPRF	?Breasts and/or nipples, aplasia or hypoplasia of, 2, 616001 (3), Autosomal recessive	Orphanet_gene	3903	dgv	92784	3	Genes in OMIM with at least one phenotype
1	43593381	43594215	1_43593381_43594215	835	1	43530883	43623666	ENSG00000142949	ENSG00000142949.17	ENST00000359947	ENST00000359947.9	ENSG00000142949.17	ENSG00000142949	NM_002840.5	protein_coding	PTPRF	?Breasts and/or nipples, aplasia or hypoplasia of, 2, 616001 (3), Autosomal recessive	Orphanet_gene	834	dgv	92784	3	Genes in OMIM with at least one phenotype
1	43593553	43594333	1_43593553_43594333	781	1	43530883	43623666	ENSG00000142949	ENSG00000142949.17	ENST00000359947	ENST00000359947.9	ENSG00000142949.17	ENSG00000142949	NM_002840.5	protein_coding	PTPRF	?Breasts and/or nipples, aplasia or hypoplasia of, 2, 616001 (3), Autosomal recessive	Orphanet_gene	780	dgv	92784	3	Genes in OMIM with at least one phenotype
1	43593597	43594240	1_43593597_43594240	644	1	43530883	43623666	ENSG00000142949	ENSG00000142949.17	ENST00000359947	ENST00000359947.9	ENSG00000142949.17	ENSG00000142949	NM_002840.5	protein_coding	PTPRF	?Breasts and/or nipples, aplasia or hypoplasia of, 2, 616001 (3), Autosomal recessive	Orphanet_gene	643	dgv	92784	3	Genes in OMIM with at least one phenotype
1	43593619	43594279	1_43593619_43594279	661	1	43530883	43623666	ENSG00000142949	ENSG00000142949.17	ENST00000359947	ENST00000359947.9	ENSG00000142949.17	ENSG00000142949	NM_002840.5	protein_coding	PTPRF	?Breasts and/or nipples, aplasia or hypoplasia of, 2, 616001 (3), Autosomal recessive	Orphanet_gene	660	dgv	92784	3	Genes in OMIM with at least one phenotype
1	43593654	43594214	1_43593654_43594214	561	1	43530883	43623666	ENSG00000142949	ENSG00000142949.17	ENST00000359947	ENST00000359947.9	ENSG00000142949.17	ENSG00000142949	NM_002840.5	protein_coding	PTPRF	?Breasts and/or nipples, aplasia or hypoplasia of, 2, 616001 (3), Autosomal recessive	Orphanet_gene	560	dgv	92784	3	Genes in OMIM with at least one phenotype
1	43593679	43596153	1_43593679_43596153	2475	1	43530883	43623666	ENSG00000142949	ENSG00000142949.17	ENST00000359947	ENST00000359947.9	ENSG00000142949.17	ENSG00000142949	NM_002840.5	protein_coding	PTPRF	?Breasts and/or nipples, aplasia or hypoplasia of, 2, 616001 (3), Autosomal recessive	Orphanet_gene	2474	dgv	92784	3	Genes in OMIM with at least one phenotype
1	43593682	43594251	1_43593682_43594251	570	1	43530883	43623666	ENSG00000142949	ENSG00000142949.17	ENST00000359947	ENST00000359947.9	ENSG00000142949.17	ENSG00000142949	NM_002840.5	protein_coding	PTPRF	?Breasts and/or nipples, aplasia or hypoplasia of, 2, 616001 (3), Autosomal recessive	Orphanet_gene	569	dgv	92784	3	Genes in OMIM with at least one phenotype
1	43593758	43595503	1_43593758_43595503	1746	1	43530883	43623666	ENSG00000142949	ENSG00000142949.17	ENST00000359947	ENST00000359947.9	ENSG00000142949.17	ENSG00000142949	NM_002840.5	protein_coding	PTPRF	?Breasts and/or nipples, aplasia or hypoplasia of, 2, 616001 (3), Autosomal recessive	Orphanet_gene	1745	dgv	92784	3	Genes in OMIM with at least one phenotype
1	47930199	47931636	1_47930199_47931636	1438	1	47760528	47997385	ENSG00000269113	ENSG00000269113.4	ENST00000606738	ENST00000606738.3	ENSG00000269113.4	ENSG00000269113	NM_001194986.2	protein_coding	TRABD2B	No_OMIM_phenotype	Not_Orphanet_gene	1437	dgv	236858	3	Genes in OMIM without any phenotype
1	48802936	48803035	1_48802936_48803035	100	1	48532854	50023954	ENSG00000186094	ENSG00000186094.18	ENST00000371839	ENST00000371839.6	ENSG00000186094.18	ENSG00000186094	NM_032785.4	protein_coding	AGBL4	No_OMIM_phenotype	Not_Orphanet_gene	99	dgv	1491101	3	Genes in OMIM without any phenotype
1	50748175	50750887	1_50748175_50750887	2713	1	50437028	50960267	ENSG00000185104	ENSG00000185104.21	ENST00000396153	ENST00000396153.7	ENSG00000185104.21	ENSG00000185104	NM_007051.3	protein_coding	FAF1	No_OMIM_phenotype	Not_Orphanet_gene	2712	dgv	523240	3	Genes in OMIM without any phenotype
1	50750970	50751165	1_50750970_50751165	196	1	50437028	50960267	ENSG00000185104	ENSG00000185104.21	ENST00000396153	ENST00000396153.7	ENSG00000185104.21	ENSG00000185104	NM_007051.3	protein_coding	FAF1	No_OMIM_phenotype	Not_Orphanet_gene	195	dgv	523240	3	Genes in OMIM without any phenotype
1	66986680	66987090	1_66986680_66987090	411	1	66924990	66988619	ENSG00000198160	ENSG00000198160.15	ENST00000401041	ENST00000401041.6	ENSG00000198160.15	ENSG00000198160	NM_001077700.3	protein_coding	MIER1	No_OMIM_phenotype	Not_Orphanet_gene	410	dgv	63630	3	Genes in OMIM without any phenotype
1	77366750	77368117	1_77366750_77368117	1368	1	77282019	77559966	ENSG00000154027	ENSG00000154027.19	ENST00000354567	ENST00000354567.7	ENSG00000154027.19	ENSG00000154027	NM_174858.3	protein_coding	AK5	No_OMIM_phenotype	Not_Orphanet_gene	1367	dgv	277948	3	Genes in OMIM without any phenotype
1	85804439	85804522	1_85804439_85804522	84	1	85729233	86156772	ENSG00000171502	ENSG00000171502.15	ENST00000370571	ENST00000370571.7	ENSG00000171502.15	ENSG00000171502	NM_152890.7	protein_coding	COL24A1	No_OMIM_phenotype	Not_Orphanet_gene	83	dgv	427540	3	Genes in OMIM without any phenotype
1	87140137	87142971	1_87140137_87142971	2835	1	86993009	87169204	ENSG00000267561	ENSG00000267561.2	ENST00000370548	ENST00000370548.3	ENSG00000267561.2	ENSG00000267561		protein_coding		NA	Not_Orphanet_gene	2834	dgv	176196	3	Genes not presented in OMIM
1	92701962	92706899	1_92701962_92706899	4938	1	92508696	92785108	ENSG00000067208	ENSG00000067208.17	ENST00000684568	ENST00000684568.2	ENSG00000067208.17	ENSG00000067208	NM_001350197.2	protein_coding	EVI5	No_OMIM_phenotype	Not_Orphanet_gene	4937	dgv	276413	3	Genes in OMIM without any phenotype
1	101915385	101916012	1_101915385_101916012	628	1	101802560	101996926	ENSG00000118733	ENSG00000118733.17	ENST00000370103	ENST00000370103.9	ENSG00000118733.17	ENSG00000118733	NM_058170.4	protein_coding	OLFM3	No_OMIM_phenotype	Not_Orphanet_gene	627	dgv	194367	3	Genes in OMIM without any phenotype
1	114103332	114111749	1_114103332_114111749	8418	1	114089292	114153869	ENSG00000134207	ENSG00000134207.17	ENST00000610222	ENST00000610222.3	ENSG00000134207.17	ENSG00000134207	NM_001253772.2	protein_coding	SYT6	No_OMIM_phenotype	Not_Orphanet_gene	8417	dgv	64578	3	Genes in OMIM without any phenotype
1	114103428	114109100	1_114103428_114109100	5673	1	114089292	114153869	ENSG00000134207	ENSG00000134207.17	ENST00000610222	ENST00000610222.3	ENSG00000134207.17	ENSG00000134207	NM_001253772.2	protein_coding	SYT6	No_OMIM_phenotype	Not_Orphanet_gene	5672	dgv	64578	3	Genes in OMIM without any phenotype
1	148923618	148930391	1_148923618_148930391	6774	1	148844428	149033016	ENSG00000178104	ENSG00000178104.22	ENST00000695795	ENST00000695795.1	ENSG00000178104.22	ENSG00000178104	NM_001395426.1	protein_coding	PDE4DIP	No_OMIM_phenotype	Not_Orphanet_gene	6773	dgv	188589	3	Genes in OMIM without any phenotype
1	150069666	150071638	1_150069666_150071638	1973	1	150067776	150145329	ENSG00000136631	ENSG00000136631.16	ENST00000644510	ENST00000644510.2	ENSG00000136631.16	ENSG00000136631	NM_007259.5	protein_coding	VPS45	Neutropenia, severe congenital, 5, autosomal recessive, 615285 (3), Autosomal recessive	Orphanet_gene	1972	dgv	77554	3	Genes in OMIM with at least one phenotype
1	153562114	153562926	1_153562114_153562926	813	1	153561108	153565844	ENSG00000196754	ENSG00000196754.13	ENST00000368708	ENST00000368708.9	ENSG00000196754.13	ENSG00000196754	NM_005978.4	protein_coding	S100A2	No_OMIM_phenotype	Not_Orphanet_gene	812	dgv	4737	3	Genes in OMIM without any phenotype
1	153756744	153756798	1_153756744_153756798	55	1	153728050	153774808	ENSG00000143624	ENSG00000143624.14	ENST00000318967	ENST00000318967.7	ENSG00000143624.14	ENSG00000143624	NM_023015.5	protein_coding	INTS3	No_OMIM_phenotype	Not_Orphanet_gene	54	dgv	46759	3	Genes in OMIM without any phenotype
1	153971025	153971104	1_153971025_153971104	80	1	153967902	153974359	ENSG00000143578	ENSG00000143578.16	ENST00000368607	ENST00000368607.8	ENSG00000143578.16	ENSG00000143578	NM_001255978.2	protein_coding	CREB3L4	No_OMIM_phenotype	Not_Orphanet_gene	79	dgv	6458	3	Genes in OMIM without any phenotype
1	158071904	158073156	1_158071904_158073156	1253	1	157993645	158100262	ENSG00000183853	ENSG00000183853.18	ENST00000359209	ENST00000359209.11	ENSG00000183853.18	ENSG00000183853	NM_018240.7	protein_coding	KIRREL1	Nephrotic syndrome, type 23, 619201 (3), Autosomal recessive	Not_Orphanet_gene	1252	dgv	106618	3	Genes in OMIM with at least one phenotype
1	162679292	162679391	1_162679292_162679391	100	1	162632464	162787405	ENSG00000162733	ENSG00000162733.19	ENST00000367921	ENST00000367921.8	ENSG00000162733.19	ENSG00000162733	NM_006182.4	protein_coding	DDR2	Warburg-Cinotti syndrome, 618175 (3), Autosomal dominant; Spondylometaepiphyseal dysplasia, short limb-hand type, 271665 (3), Autosomal recessive	Orphanet_gene	99	dgv	154942	3	Genes in OMIM with at least one phenotype
1	167767271	167770326	1_167767271_167770326	3056	1	167721982	167791919	ENSG00000197965	ENSG00000197965.12	ENST00000359523	ENST00000359523.7	ENSG00000197965.12	ENSG00000197965	NM_003953.6	protein_coding	MPZL1	No_OMIM_phenotype	Not_Orphanet_gene	3055	dgv	69938	3	Genes in OMIM without any phenotype
1	168119201	168119287	1_168119201_168119287	87	1	168079542	168136930	ENSG00000143147	ENSG00000143147.15	ENST00000682931	ENST00000682931.1	ENSG00000143147.15	ENSG00000143147	NM_001375883.1	protein_coding	GPR161	{Medulloblastoma predisposition syndrome}, 155255 (3), Somatic mutation, Autosomal recessive, Autosomal dominant	Orphanet_gene	86	dgv	57389	3	Genes in OMIM with at least one phenotype
1	179850073	179850275	1_179850073_179850275	203	1	179839976	179877803	ENSG00000169905	ENSG00000169905.13	ENST00000609928	ENST00000609928.6	ENSG00000169905.13	ENSG00000169905	NM_001199260.2	protein_coding	TOR1AIP2	No_OMIM_phenotype	Not_Orphanet_gene	202	dgv	37828	3	Genes in OMIM without any phenotype
1	184903975	184904807	1_184903975_184904807	833	1	184791032	184974508	ENSG00000135842	ENSG00000135842.17	ENST00000367511	ENST00000367511.4	ENSG00000135842.17	ENSG00000135842	NM_052966.4	protein_coding	NIBAN1	No_OMIM_phenotype	Not_Orphanet_gene	832	dgv	183477	3	Genes in OMIM without any phenotype
1	186856976	186857292	1_186856976_186857292	317	1	186828949	186988981	ENSG00000116711	ENSG00000116711.10	ENST00000367466	ENST00000367466.4	ENSG00000116711.10	ENSG00000116711	NM_024420.3	protein_coding	PLA2G4A	Gastrointestinal ulceration, recurrent, with dysfunctional platelets, 618372 (3), Autosomal recessive	Orphanet_gene	316	dgv	160033	3	Genes in OMIM with at least one phenotype
1	201816012	201816114	1_201816012_201816114	103	1	201539127	201826969	ENSG00000134369	ENSG00000134369.16	ENST00000685211	ENST00000685211.1	ENSG00000134369.16	ENSG00000134369	NM_001389617.1	protein_coding	NAV1	No_OMIM_phenotype	Not_Orphanet_gene	102	dgv	287843	3	Genes in OMIM without any phenotype
1	201837248	201837327	1_201837248_201837327	80	1	201829157	201884291	ENSG00000198700	ENSG00000198700.10	ENST00000361565	ENST00000361565.9	ENSG00000198700.10	ENSG00000198700	NM_018085.5	protein_coding	IPO9	NA	Not_Orphanet_gene	79	dgv	55135	3	Genes not presented in OMIM
1	202674383	202699436	1_202674383_202699436	25054	1	202590596	202710454	ENSG00000143858	ENSG00000143858.12	ENST00000367268	ENST00000367268.5	ENSG00000143858.12	ENSG00000143858	NM_177402.5	protein_coding	SYT2	Myasthenic syndrome, congenital, 7A, presynaptic, and distal motor neuropathy, autosomal dominant, 616040 (3), Autosomal dominant; Myasthenic syndrome, congenital, 7B, presynaptic, autosomal recessive, 619461 (3), Autosomal recessive	Orphanet_gene	25053	dgv	119859	3	Genes in OMIM with at least one phenotype
1	203688270	203688334	1_203688270_203688334	65	1	203626832	203744081	ENSG00000058668	ENSG00000058668.16	ENST00000357681	ENST00000357681.10	ENSG00000058668.16	ENSG00000058668	NM_001684.5	protein_coding	ATP2B4	No_OMIM_phenotype	Not_Orphanet_gene	64	dgv	117250	3	Genes in OMIM without any phenotype
1	205209220	205209902	1_205209220_205209902	683	1	205142505	205211702	ENSG00000133059	ENSG00000133059.18	ENST00000367162	ENST00000367162.8	ENSG00000133059.18	ENSG00000133059	NM_015375.3	protein_coding	DSTYK	Spastic paraplegia 23, autosomal recessive, 270750 (3), Autosomal recessive; Congenital anomalies of kidney and urinary tract 1, 610805 (3), Autosomal dominant	Orphanet_gene	682	dgv	69198	3	Genes in OMIM with at least one phenotype
1	205209398	205209679	1_205209398_205209679	282	1	205142505	205211702	ENSG00000133059	ENSG00000133059.18	ENST00000367162	ENST00000367162.8	ENSG00000133059.18	ENSG00000133059	NM_015375.3	protein_coding	DSTYK	Spastic paraplegia 23, autosomal recessive, 270750 (3), Autosomal recessive; Congenital anomalies of kidney and urinary tract 1, 610805 (3), Autosomal dominant	Orphanet_gene	281	dgv	69198	3	Genes in OMIM with at least one phenotype
1	205209478	205209646	1_205209478_205209646	169	1	205142505	205211702	ENSG00000133059	ENSG00000133059.18	ENST00000367162	ENST00000367162.8	ENSG00000133059.18	ENSG00000133059	NM_015375.3	protein_coding	DSTYK	Spastic paraplegia 23, autosomal recessive, 270750 (3), Autosomal recessive; Congenital anomalies of kidney and urinary tract 1, 610805 (3), Autosomal dominant	Orphanet_gene	168	dgv	69198	3	Genes in OMIM with at least one phenotype
1	205209543	205209646	1_205209543_205209646	104	1	205142505	205211702	ENSG00000133059	ENSG00000133059.18	ENST00000367162	ENST00000367162.8	ENSG00000133059.18	ENSG00000133059	NM_015375.3	protein_coding	DSTYK	Spastic paraplegia 23, autosomal recessive, 270750 (3), Autosomal recessive; Congenital anomalies of kidney and urinary tract 1, 610805 (3), Autosomal dominant	Orphanet_gene	103	dgv	69198	3	Genes in OMIM with at least one phenotype
1	205209642	205209903	1_205209642_205209903	262	1	205142505	205211702	ENSG00000133059	ENSG00000133059.18	ENST00000367162	ENST00000367162.8	ENSG00000133059.18	ENSG00000133059	NM_015375.3	protein_coding	DSTYK	Spastic paraplegia 23, autosomal recessive, 270750 (3), Autosomal recessive; Congenital anomalies of kidney and urinary tract 1, 610805 (3), Autosomal dominant	Orphanet_gene	261	dgv	69198	3	Genes in OMIM with at least one phenotype
1	207119000	207120083	1_207119000_207120083	1084	1	207104233	207144972	ENSG00000123838	ENSG00000123838.11	ENST00000367070	ENST00000367070.8	ENSG00000123838.11	ENSG00000123838	NM_000715.4	protein_coding	C4BPA	No_OMIM_phenotype	Not_Orphanet_gene	1083	dgv	40740	3	Genes in OMIM without any phenotype
1	207119002	207119085	1_207119002_207119085	84	1	207104233	207144972	ENSG00000123838	ENSG00000123838.11	ENST00000367070	ENST00000367070.8	ENSG00000123838.11	ENSG00000123838	NM_000715.4	protein_coding	C4BPA	No_OMIM_phenotype	Not_Orphanet_gene	83	dgv	40740	3	Genes in OMIM without any phenotype
1	207119014	207119083	1_207119014_207119083	70	1	207104233	207144972	ENSG00000123838	ENSG00000123838.11	ENST00000367070	ENST00000367070.8	ENSG00000123838.11	ENSG00000123838	NM_000715.4	protein_coding	C4BPA	No_OMIM_phenotype	Not_Orphanet_gene	69	dgv	40740	3	Genes in OMIM without any phenotype
1	207119017	207119850	1_207119017_207119850	834	1	207104233	207144972	ENSG00000123838	ENSG00000123838.11	ENST00000367070	ENST00000367070.8	ENSG00000123838.11	ENSG00000123838	NM_000715.4	protein_coding	C4BPA	No_OMIM_phenotype	Not_Orphanet_gene	833	dgv	40740	3	Genes in OMIM without any phenotype
1	207515128	207515196	1_207515128_207515196	69	1	207496157	207641765	ENSG00000203710	ENSG00000203710.12	ENST00000367049	ENST00000367049.9	ENSG00000203710.12	ENSG00000203710	NM_000651.6	protein_coding	CR1	[Blood group, Knops system], 607486 (3); {Malaria, severe, resistance to}, 611162 (3)	Not_Orphanet_gene	68	dgv	145609	3	Genes in OMIM with at least one phenotype
1	222969512	222970032	1_222969512_222970032	521	1	222815039	223005995	ENSG00000154309	ENSG00000154309.9	ENST00000675850	ENST00000675850.1	ENSG00000154309.9	ENSG00000154309	NM_001377229.1	protein_coding	DISP1	No_OMIM_phenotype	Orphanet_gene	520	dgv	190957	3	Genes in OMIM without any phenotype
1	231183711	231183949	1_231183711_231183949	239	1	231162058	231221565	ENSG00000119283	ENSG00000119283.16	ENST00000366653	ENST00000366653.6	ENSG00000119283.16	ENSG00000119283	NM_001004342.5	protein_coding	TRIM67	No_OMIM_phenotype	Not_Orphanet_gene	238	dgv	59508	3	Genes in OMIM without any phenotype
1	236447590	236477011	1_236447590_236477011	29422	1	236394286	236484930	ENSG00000186197	ENSG00000186197.15	ENST00000334232	ENST00000334232.9	ENSG00000186197.15	ENSG00000186197	NM_145861.4	protein_coding	EDARADD	Ectodermal dysplasia 11B, hypohidrotic/hair/tooth type, autosomal recessive, 614941 (3), Autosomal recessive; Ectodermal dysplasia 11A, hypohidrotic/hair/tooth type, autosomal dominant, 614940 (3), Autosomal dominant	Orphanet_gene	29421	dgv	90645	3	Genes in OMIM with at least one phenotype
1	237402548	237403153	1_237402548_237403153	606	1	237042184	237833988	ENSG00000198626	ENSG00000198626.19	ENST00000366574	ENST00000366574.7	ENSG00000198626.19	ENSG00000198626	NM_001035.3	protein_coding	RYR2	Ventricular tachycardia, catecholaminergic polymorphic, 1, 604772 (3), Autosomal dominant; Ventricular arrhythmias due to cardiac ryanodine receptor calcium release deficiency syndrome, 115000 (3), Autosomal dominant	Orphanet_gene	605	dgv	791805	3	Genes in OMIM with at least one phenotype
1	237402758	237402907	1_237402758_237402907	150	1	237042184	237833988	ENSG00000198626	ENSG00000198626.19	ENST00000366574	ENST00000366574.7	ENSG00000198626.19	ENSG00000198626	NM_001035.3	protein_coding	RYR2	Ventricular tachycardia, catecholaminergic polymorphic, 1, 604772 (3), Autosomal dominant; Ventricular arrhythmias due to cardiac ryanodine receptor calcium release deficiency syndrome, 115000 (3), Autosomal dominant	Orphanet_gene	149	dgv	791805	3	Genes in OMIM with at least one phenotype
1	237402803	237402907	1_237402803_237402907	105	1	237042184	237833988	ENSG00000198626	ENSG00000198626.19	ENST00000366574	ENST00000366574.7	ENSG00000198626.19	ENSG00000198626	NM_001035.3	protein_coding	RYR2	Ventricular tachycardia, catecholaminergic polymorphic, 1, 604772 (3), Autosomal dominant; Ventricular arrhythmias due to cardiac ryanodine receptor calcium release deficiency syndrome, 115000 (3), Autosomal dominant	Orphanet_gene	104	dgv	791805	3	Genes in OMIM with at least one phenotype
1	237402806	237402904	1_237402806_237402904	99	1	237042184	237833988	ENSG00000198626	ENSG00000198626.19	ENST00000366574	ENST00000366574.7	ENSG00000198626.19	ENSG00000198626	NM_001035.3	protein_coding	RYR2	Ventricular tachycardia, catecholaminergic polymorphic, 1, 604772 (3), Autosomal dominant; Ventricular arrhythmias due to cardiac ryanodine receptor calcium release deficiency syndrome, 115000 (3), Autosomal dominant	Orphanet_gene	98	dgv	791805	3	Genes in OMIM with at least one phenotype
1	237402816	237402906	1_237402816_237402906	91	1	237042184	237833988	ENSG00000198626	ENSG00000198626.19	ENST00000366574	ENST00000366574.7	ENSG00000198626.19	ENSG00000198626	NM_001035.3	protein_coding	RYR2	Ventricular tachycardia, catecholaminergic polymorphic, 1, 604772 (3), Autosomal dominant; Ventricular arrhythmias due to cardiac ryanodine receptor calcium release deficiency syndrome, 115000 (3), Autosomal dominant	Orphanet_gene	90	dgv	791805	3	Genes in OMIM with at least one phenotype
1	242192725	242193253	1_242192725_242193253	529	1	242082986	242524697	ENSG00000180287	ENSG00000180287.17	ENST00000536534	ENST00000536534.7	ENSG00000180287.17	ENSG00000180287	NM_001372062.1	protein_coding	PLD5	NA	Not_Orphanet_gene	528	dgv	441712	3	Genes not presented in OMIM
1	245824433	245826010	1_245824433_245826010	1578	1	245749347	246507279	ENSG00000185420	ENSG00000185420.19	ENST00000490107	ENST00000490107.6	ENSG00000185420.19	ENSG00000185420	NM_001167740.2	protein_coding	SMYD3	No_OMIM_phenotype	Not_Orphanet_gene	1577	dgv	757933	3	Genes in OMIM without any phenotype
1	246218342	246243400	1_246218342_246243400	25059	1	245749347	246507279	ENSG00000185420	ENSG00000185420.19	ENST00000490107	ENST00000490107.6	ENSG00000185420.19	ENSG00000185420	NM_001167740.2	protein_coding	SMYD3	No_OMIM_phenotype	Not_Orphanet_gene	25058	dgv	757933	3	Genes in OMIM without any phenotype
1	247170326	247170637	1_247170326_247170637	312	1	247154989	247172020	ENSG00000196418	ENSG00000196418.13	ENST00000543802	ENST00000543802.3	ENSG00000196418.13	ENSG00000196418	NM_001297568.2	protein_coding	ZNF124	No_OMIM_phenotype	Not_Orphanet_gene	311	dgv	17032	3	Genes in OMIM without any phenotype
2	14632817	14633592	2_14632817_14633592	776	2	14632717	14640041	ENSG00000162981	ENSG00000162981.14	ENST00000295092	ENST00000295092.3	ENSG00000162981.14	ENSG00000162981	NM_145175.4	protein_coding	LRATD1	No_OMIM_phenotype	Not_Orphanet_gene	775	dgv	7325	3	Genes in OMIM without any phenotype
2	15379429	15387348	2_15379429_15387348	7920	2	15166916	15561334	ENSG00000151779	ENSG00000151779.14	ENST00000281513	ENST00000281513.10	ENSG00000151779.14	ENSG00000151779	NM_015909.4	protein_coding	NBAS	Short stature, optic nerve atrophy, and Pelger-Huet anomaly, 614800 (3), Autosomal recessive; Infantile liver failure syndrome 2, 616483 (3), Autosomal recessive	Orphanet_gene	7919	dgv	394419	3	Genes in OMIM with at least one phenotype
2	17587706	17588123	2_17587706_17588123	418	2	17540696	17657018	ENSG00000163032	ENSG00000163032.12	ENST00000295156	ENST00000295156.9	ENSG00000163032.12	ENSG00000163032	NM_003385.5	protein_coding	VSNL1	No_OMIM_phenotype	Not_Orphanet_gene	417	dgv	116323	3	Genes in OMIM without any phenotype
2	20758024	20758113	2_20758024_20758113	90	2	20684031	20823101	ENSG00000118961	ENSG00000118961.15	ENST00000237822	ENST00000237822.8	ENSG00000118961.15	ENSG00000118961	NM_021925.4	protein_coding	LDAH	No_OMIM_phenotype	Not_Orphanet_gene	89	dgv	139071	3	Genes in OMIM without any phenotype
2	25094045	25107990	2_25094045_25107990	13946	2	25042076	25159135	ENSG00000084710	ENSG00000084710.14	ENST00000403714	ENST00000403714.8	ENSG00000084710.14	ENSG00000084710	NM_014971.2	protein_coding	EFR3B	No_OMIM_phenotype	Not_Orphanet_gene	13945	dgv	117060	3	Genes in OMIM without any phenotype
2	33539511	33542809	2_33539511_33542809	3299	2	33476649	33564731	ENSG00000152689	ENSG00000152689.18	ENST00000403687	ENST00000403687.8	ENSG00000152689.18	ENSG00000152689	NM_001139488.2	protein_coding	RASGRP3	No_OMIM_phenotype	Not_Orphanet_gene	3298	dgv	88083	3	Genes in OMIM without any phenotype
2	33539568	33540193	2_33539568_33540193	626	2	33476649	33564731	ENSG00000152689	ENSG00000152689.18	ENST00000403687	ENST00000403687.8	ENSG00000152689.18	ENSG00000152689	NM_001139488.2	protein_coding	RASGRP3	No_OMIM_phenotype	Not_Orphanet_gene	625	dgv	88083	3	Genes in OMIM without any phenotype
2	44318132	44319161	2_44318132_44319161	1030	2	44275480	44321494	ENSG00000138079	ENSG00000138079.14	ENST00000260649	ENST00000260649.11	ENSG00000138079.14	ENSG00000138079	NM_000341.4	protein_coding	SLC3A1	Cystinuria, 220100 (3), Autosomal recessive, Autosomal dominant	Orphanet_gene	1029	dgv	46015	3	Genes in OMIM with at least one phenotype
2	44318132	44319161	2_44318132_44319161	1030	2	44317607	44361494	ENSG00000138078	ENSG00000138078.16	ENST00000409411	ENST00000409411.6	ENSG00000138078.16	ENSG00000138078	NM_001171613.2	protein_coding	PREPL	Myasthenic syndrome, congenital, 22, 616224 (3), Autosomal recessive	Orphanet_gene	1029	dgv	43888	3	Genes in OMIM with at least one phenotype
2	50538783	50539095	2_50538783_50539095	313	2	49918503	51032132	ENSG00000179915	ENSG00000179915.25	ENST00000401669	ENST00000401669.7	ENSG00000179915.25	ENSG00000179915	NM_001330078.2	protein_coding	NRXN1	Pitt-Hopkins-like syndrome 2, 614325 (3), Autosomal recessive; {Schizophrenia, susceptibility to, 17}, 614332 (3)	Orphanet_gene	312	dgv	1113630	3	Genes in OMIM with at least one phenotype
2	50587053	50589946	2_50587053_50589946	2894	2	49918503	51032132	ENSG00000179915	ENSG00000179915.25	ENST00000401669	ENST00000401669.7	ENSG00000179915.25	ENSG00000179915	NM_001330078.2	protein_coding	NRXN1	Pitt-Hopkins-like syndrome 2, 614325 (3), Autosomal recessive; {Schizophrenia, susceptibility to, 17}, 614332 (3)	Orphanet_gene	2893	dgv	1113630	3	Genes in OMIM with at least one phenotype
2	54902627	54934378	2_54902627_54934378	31752	2	54723662	54972025	ENSG00000214595	ENSG00000214595.13	ENST00000356458	ENST00000356458.8	ENSG00000214595.13	ENSG00000214595	NM_001039753.4	protein_coding	EML6	NA	Not_Orphanet_gene	31751	dgv	248364	3	Genes not presented in OMIM
2	61362511	61362609	2_61362511_61362609	99	2	61187463	61471087	ENSG00000115464	ENSG00000115464.15	ENST00000398571	ENST00000398571.7	ENSG00000115464.15	ENSG00000115464	NM_014709.4	protein_coding	USP34	No_OMIM_phenotype	Not_Orphanet_gene	98	dgv	283625	3	Genes in OMIM without any phenotype
2	71112586	71112657	2_71112586_71112657	72	2	71109687	71130229	ENSG00000124370	ENSG00000124370.11	ENST00000244217	ENST00000244217.6	ENSG00000124370.11	ENSG00000124370	NM_032601.4	protein_coding	MCEE	Methylmalonyl-CoA epimerase deficiency, 251120 (3), Autosomal recessive	Orphanet_gene	71	dgv	20543	3	Genes in OMIM with at least one phenotype
2	72763530	72763916	2_72763530_72763916	387	2	72175984	72826033	ENSG00000144036	ENSG00000144036.16	ENST00000272427	ENST00000272427.11	ENSG00000144036.16	ENSG00000144036	NM_015189.3	protein_coding	EXOC6B	Spondyloepimetaphyseal dysplasia with joint laxity, type 3, 618395 (3), Autosomal recessive	Orphanet_gene	386	dgv	650050	3	Genes in OMIM with at least one phenotype
2	72923865	72924511	2_72923865_72924511	647	2	72917519	72934891	ENSG00000135638	ENSG00000135638.14	ENST00000258106	ENST00000258106.11	ENSG00000135638.14	ENSG00000135638	NM_004097.3	protein_coding	EMX1	No_OMIM_phenotype	Not_Orphanet_gene	646	dgv	17373	3	Genes in OMIM without any phenotype
2	85008365	85008419	2_85008365_85008419	55	2	84971161	85059472	ENSG00000176407	ENSG00000176407.18	ENST00000409785	ENST00000409785.9	ENSG00000176407.18	ENSG00000176407	NM_020122.5	protein_coding	KCMF1	No_OMIM_phenotype	Not_Orphanet_gene	54	dgv	88312	3	Genes in OMIM without any phenotype
2	99004779	99022082	2_99004779_99022082	17304	2	98997261	99154942	ENSG00000135951	ENSG00000135951.16	ENST00000393483	ENST00000393483.8	ENSG00000135951.16	ENSG00000135951	NM_025244.4	protein_coding	TSGA10	?Spermatogenic failure 26, 617961 (3), Autosomal recessive	Not_Orphanet_gene	17303	dgv	157682	3	Genes in OMIM with at least one phenotype
2	105767533	105783119	2_105767533_105783119	15587	2	105744912	105894272	ENSG00000071051	ENSG00000071051.14	ENST00000233154	ENST00000233154.9	ENSG00000071051.14	ENSG00000071051	NM_003581.5	protein_coding	NCK2	No_OMIM_phenotype	Not_Orphanet_gene	15586	dgv	149361	3	Genes in OMIM without any phenotype
2	114497370	114497452	2_114497370_114497452	83	2	114442641	115845780	ENSG00000175497	ENSG00000175497.17	ENST00000410059	ENST00000410059.6	ENSG00000175497.17	ENSG00000175497	NM_020868.6	protein_coding	DPP10	No_OMIM_phenotype	Not_Orphanet_gene	82	dgv	1403140	3	Genes in OMIM without any phenotype
2	118103290	118103666	2_118103290_118103666	377	2	118088471	118110997	ENSG00000125629	ENSG00000125629.16	ENST00000245787	ENST00000245787.9	ENSG00000125629.16	ENSG00000125629	NM_016133.4	protein_coding	INSIG2	No_OMIM_phenotype	Not_Orphanet_gene	376	dgv	22527	3	Genes in OMIM without any phenotype
2	124294110	124295669	2_124294110_124295669	1560	2	124025287	124921219	ENSG00000155052	ENSG00000155052.15	ENST00000682447	ENST00000682447.1	ENSG00000155052.15	ENSG00000155052	NM_001367498.1	protein_coding	CNTNAP5	No_OMIM_phenotype	Not_Orphanet_gene	1559	dgv	895933	3	Genes in OMIM without any phenotype
2	124294179	124295663	2_124294179_124295663	1485	2	124025287	124921219	ENSG00000155052	ENSG00000155052.15	ENST00000682447	ENST00000682447.1	ENSG00000155052.15	ENSG00000155052	NM_001367498.1	protein_coding	CNTNAP5	No_OMIM_phenotype	Not_Orphanet_gene	1484	dgv	895933	3	Genes in OMIM without any phenotype
2	124294212	124295691	2_124294212_124295691	1480	2	124025287	124921219	ENSG00000155052	ENSG00000155052.15	ENST00000682447	ENST00000682447.1	ENSG00000155052.15	ENSG00000155052	NM_001367498.1	protein_coding	CNTNAP5	No_OMIM_phenotype	Not_Orphanet_gene	1479	dgv	895933	3	Genes in OMIM without any phenotype
2	124295373	124296852	2_124295373_124296852	1480	2	124025287	124921219	ENSG00000155052	ENSG00000155052.15	ENST00000682447	ENST00000682447.1	ENSG00000155052.15	ENSG00000155052	NM_001367498.1	protein_coding	CNTNAP5	No_OMIM_phenotype	Not_Orphanet_gene	1479	dgv	895933	3	Genes in OMIM without any phenotype
2	128157093	128169966	2_128157093_128169966	12874	2	128091200	128195677	ENSG00000136731	ENSG00000136731.13	ENST00000259253	ENST00000259253.11	ENSG00000136731.13	ENSG00000136731	NM_020120.4	protein_coding	UGGT1	No_OMIM_phenotype	Not_Orphanet_gene	12873	dgv	104478	3	Genes in OMIM without any phenotype
2	131129002	131129851	2_131129002_131129851	850	2	131105336	131149845	ENSG00000115762	ENSG00000115762.17	ENST00000693505	ENST00000693505.1	ENSG00000115762.17	ENSG00000115762	NM_001100623.2	protein_coding	PLEKHB2	No_OMIM_phenotype	Not_Orphanet_gene	849	dgv	44510	3	Genes in OMIM without any phenotype
2	131129003	131129733	2_131129003_131129733	731	2	131105336	131149845	ENSG00000115762	ENSG00000115762.17	ENST00000693505	ENST00000693505.1	ENSG00000115762.17	ENSG00000115762	NM_001100623.2	protein_coding	PLEKHB2	No_OMIM_phenotype	Not_Orphanet_gene	730	dgv	44510	3	Genes in OMIM without any phenotype
2	131129004	131129146	2_131129004_131129146	143	2	131105336	131149845	ENSG00000115762	ENSG00000115762.17	ENST00000693505	ENST00000693505.1	ENSG00000115762.17	ENSG00000115762	NM_001100623.2	protein_coding	PLEKHB2	No_OMIM_phenotype	Not_Orphanet_gene	142	dgv	44510	3	Genes in OMIM without any phenotype
2	137419431	137448667	2_137419431_137448667	29237	2	136765545	137677718	ENSG00000144229	ENSG00000144229.13	ENST00000409968	ENST00000409968.6	ENSG00000144229.13	ENSG00000144229	NM_001316349.2	protein_coding	THSD7B	NA	Not_Orphanet_gene	29236	dgv	912174	3	Genes not presented in OMIM
2	137584111	137585394	2_137584111_137585394	1284	2	136765545	137677718	ENSG00000144229	ENSG00000144229.13	ENST00000409968	ENST00000409968.6	ENSG00000144229.13	ENSG00000144229	NM_001316349.2	protein_coding	THSD7B	NA	Not_Orphanet_gene	1283	dgv	912174	3	Genes not presented in OMIM
2	141153292	141153343	2_141153292_141153343	52	2	140231423	142131016	ENSG00000168702	ENSG00000168702.18	ENST00000389484	ENST00000389484.8	ENSG00000168702.18	ENSG00000168702	NM_018557.3	protein_coding	LRP1B	No_OMIM_phenotype	Not_Orphanet_gene	51	dgv	1899594	3	Genes in OMIM without any phenotype
2	141186291	141206300	2_141186291_141206300	20010	2	140231423	142131016	ENSG00000168702	ENSG00000168702.18	ENST00000389484	ENST00000389484.8	ENSG00000168702.18	ENSG00000168702	NM_018557.3	protein_coding	LRP1B	No_OMIM_phenotype	Not_Orphanet_gene	20009	dgv	1899594	3	Genes in OMIM without any phenotype
2	152600862	152604878	2_152600862_152604878	4017	2	152335174	152649826	ENSG00000157827	ENSG00000157827.20	ENST00000288670	ENST00000288670.14	ENSG00000157827.20	ENSG00000157827	NM_052905.4	protein_coding	FMNL2	No_OMIM_phenotype	Not_Orphanet_gene	4016	dgv	314653	3	Genes in OMIM without any phenotype
2	152604594	152604920	2_152604594_152604920	327	2	152335174	152649826	ENSG00000157827	ENSG00000157827.20	ENST00000288670	ENST00000288670.14	ENSG00000157827.20	ENSG00000157827	NM_052905.4	protein_coding	FMNL2	No_OMIM_phenotype	Not_Orphanet_gene	326	dgv	314653	3	Genes in OMIM without any phenotype
2	154298575	154298918	2_154298575_154298918	344	2	153871922	154453979	ENSG00000144278	ENSG00000144278.15	ENST00000392825	ENST00000392825.8	ENSG00000144278.15	ENSG00000144278	NM_052917.4	protein_coding	GALNT13	No_OMIM_phenotype	Not_Orphanet_gene	343	dgv	582058	3	Genes in OMIM without any phenotype
2	158278608	158278965	2_158278608_158278965	358	2	158171073	158456753	ENSG00000153237	ENSG00000153237.19	ENST00000283233	ENST00000283233.10	ENSG00000153237.19	ENSG00000153237	NM_138803.4	protein_coding	CCDC148	NA	Not_Orphanet_gene	357	dgv	285681	3	Genes not presented in OMIM
2	168826938	168828024	2_168826938_168828024	1087	2	168802637	168865514	ENSG00000163072	ENSG00000163072.16	ENST00000317647	ENST00000317647.12	ENSG00000163072.16	ENSG00000163072	NM_001039724.4	protein_coding	NOSTRIN	No_OMIM_phenotype	Not_Orphanet_gene	1086	dgv	62878	3	Genes in OMIM without any phenotype
2	168826943	168828022	2_168826943_168828022	1080	2	168802637	168865514	ENSG00000163072	ENSG00000163072.16	ENST00000317647	ENST00000317647.12	ENSG00000163072.16	ENSG00000163072	NM_001039724.4	protein_coding	NOSTRIN	No_OMIM_phenotype	Not_Orphanet_gene	1079	dgv	62878	3	Genes in OMIM without any phenotype
2	177453985	177462128	2_177453985_177462128	8144	2	177392773	177543834	ENSG00000018510	ENSG00000018510.18	ENST00000264167	ENST00000264167.11	ENSG00000018510.18	ENSG00000018510	NM_003659.4	protein_coding	AGPS	Rhizomelic chondrodysplasia punctata, type 3, 600121 (3), Autosomal recessive	Orphanet_gene	8143	dgv	151062	3	Genes in OMIM with at least one phenotype
2	177616942	177617041	2_177616942_177617041	100	2	177612999	177618742	ENSG00000197557	ENSG00000197557.7	ENST00000355689	ENST00000355689.6	ENSG00000197557.7	ENSG00000197557	NM_152275.4	protein_coding	IFT70A	No_OMIM_phenotype	Not_Orphanet_gene	99	dgv	5744	3	Genes in OMIM without any phenotype
2	177791547	177811533	2_177791547_177811533	19987	2	177623244	178072777	ENSG00000128655	ENSG00000128655.19	ENST00000286063	ENST00000286063.11	ENSG00000128655.19	ENSG00000128655	NM_016953.4	protein_coding	PDE11A	Pigmented nodular adrenocortical disease, primary, 2, 610475 (3), Autosomal dominant	Orphanet_gene	19986	dgv	449534	3	Genes in OMIM with at least one phenotype
2	179543896	179551322	2_179543896_179551322	7427	2	179441982	179861612	ENSG00000144331	ENSG00000144331.20	ENST00000410066	ENST00000410066.7	ENSG00000144331.20	ENSG00000144331	NM_152520.6	protein_coding	ZNF385B	No_OMIM_phenotype	Not_Orphanet_gene	7426	dgv	419631	3	Genes in OMIM without any phenotype
2	179546696	179551474	2_179546696_179551474	4779	2	179441982	179861612	ENSG00000144331	ENSG00000144331.20	ENST00000410066	ENST00000410066.7	ENSG00000144331.20	ENSG00000144331	NM_152520.6	protein_coding	ZNF385B	No_OMIM_phenotype	Not_Orphanet_gene	4778	dgv	419631	3	Genes in OMIM without any phenotype
2	179546701	179551474	2_179546701_179551474	4774	2	179441982	179861612	ENSG00000144331	ENSG00000144331.20	ENST00000410066	ENST00000410066.7	ENSG00000144331.20	ENSG00000144331	NM_152520.6	protein_coding	ZNF385B	No_OMIM_phenotype	Not_Orphanet_gene	4773	dgv	419631	3	Genes in OMIM without any phenotype
2	179550935	179551476	2_179550935_179551476	542	2	179441982	179861612	ENSG00000144331	ENSG00000144331.20	ENST00000410066	ENST00000410066.7	ENSG00000144331.20	ENSG00000144331	NM_152520.6	protein_coding	ZNF385B	No_OMIM_phenotype	Not_Orphanet_gene	541	dgv	419631	3	Genes in OMIM without any phenotype
2	179551495	179557451	2_179551495_179557451	5957	2	179441982	179861612	ENSG00000144331	ENSG00000144331.20	ENST00000410066	ENST00000410066.7	ENSG00000144331.20	ENSG00000144331	NM_152520.6	protein_coding	ZNF385B	No_OMIM_phenotype	Not_Orphanet_gene	5956	dgv	419631	3	Genes in OMIM without any phenotype
2	179551684	179557584	2_179551684_179557584	5901	2	179441982	179861612	ENSG00000144331	ENSG00000144331.20	ENST00000410066	ENST00000410066.7	ENSG00000144331.20	ENSG00000144331	NM_152520.6	protein_coding	ZNF385B	No_OMIM_phenotype	Not_Orphanet_gene	5900	dgv	419631	3	Genes in OMIM without any phenotype
2	181537771	181537857	2_181537771_181537857	87	2	181457386	181538940	ENSG00000115232	ENSG00000115232.14	ENST00000397033	ENST00000397033.7	ENSG00000115232.14	ENSG00000115232	NM_000885.6	protein_coding	ITGA4	No_OMIM_phenotype	Not_Orphanet_gene	86	dgv	81555	3	Genes in OMIM without any phenotype
2	181537771	181537857	2_181537771_181537857	87	2	181536672	181657105	ENSG00000188452	ENSG00000188452.15	ENST00000410087	ENST00000410087.8	ENSG00000188452.15	ENSG00000188452	NM_201548.5	protein_coding	CERKL	Retinitis pigmentosa 26, 608380 (3), Autosomal recessive	Orphanet_gene	86	dgv	120434	3	Genes in OMIM with at least one phenotype
2	184858462	184859315	2_184858462_184859315	854	2	184598529	184939492	ENSG00000170396	ENSG00000170396.9	ENST00000302277	ENST00000302277.7	ENSG00000170396.9	ENSG00000170396	NM_194250.2	protein_coding	ZNF804A	No_OMIM_phenotype	Not_Orphanet_gene	853	dgv	340964	3	Genes in OMIM without any phenotype
2	188420866	188420959	2_188420866_188420959	94	2	188291874	188595926	ENSG00000144366	ENSG00000144366.17	ENST00000409830	ENST00000409830.6	ENSG00000144366.17	ENSG00000144366	NM_016315.4	protein_coding	GULP1	No_OMIM_phenotype	Not_Orphanet_gene	93	dgv	304053	3	Genes in OMIM without any phenotype
2	195691948	195694746	2_195691948_195694746	2799	2	195657226	195737700	ENSG00000196950	ENSG00000196950.14	ENST00000359634	ENST00000359634.10	ENSG00000196950.14	ENSG00000196950	NM_020342.3	protein_coding	SLC39A10	No_OMIM_phenotype	Not_Orphanet_gene	2798	dgv	80475	3	Genes in OMIM without any phenotype
2	202791192	202791255	2_202791192_202791255	64	2	202773176	202871766	ENSG00000163596	ENSG00000163596.17	ENST00000358299	ENST00000358299.7	ENSG00000163596.17	ENSG00000163596	NM_001288622.3	protein_coding	ICA1L	NA	Not_Orphanet_gene	63	dgv	98591	3	Genes not presented in OMIM
2	204622963	204629687	2_204622963_204629687	6725	2	204545475	205620162	ENSG00000116117	ENSG00000116117.20	ENST00000406610	ENST00000406610.7	ENSG00000116117.20	ENSG00000116117	NM_001302769.2	protein_coding	PARD3B	No_OMIM_phenotype	Not_Orphanet_gene	6724	dgv	1074688	3	Genes in OMIM without any phenotype
2	208176899	208177082	2_208176899_208177082	184	2	208165347	208190030	ENSG00000188674	ENSG00000188674.11	ENST00000341287	ENST00000341287.9	ENSG00000188674.11	ENSG00000188674	NM_001099334.3	protein_coding	C2orf80	No_OMIM_phenotype	Not_Orphanet_gene	183	dgv	24684	3	Genes in OMIM without any phenotype
2	211436216	211436297	2_211436216_211436297	82	2	211375717	212538802	ENSG00000178568	ENSG00000178568.16	ENST00000342788	ENST00000342788.9	ENSG00000178568.16	ENSG00000178568	NM_005235.3	protein_coding	ERBB4	Amyotrophic lateral sclerosis 19, 615515 (3), Autosomal dominant	Orphanet_gene	81	dgv	1163086	3	Genes in OMIM with at least one phenotype
2	213306364	213331963	2_213306364_213331963	25600	2	213284464	214410501	ENSG00000144451	ENSG00000144451.20	ENST00000331683	ENST00000331683.10	ENSG00000144451.20	ENSG00000144451	NM_024532.5	protein_coding	SPAG16	No_OMIM_phenotype	Not_Orphanet_gene	25599	dgv	1126038	3	Genes in OMIM without any phenotype
2	215962745	215963491	2_215962745_215963491	747	2	215942584	216013551	ENSG00000118242	ENSG00000118242.17	ENST00000263268	ENST00000263268.11	ENSG00000118242.17	ENSG00000118242	NM_018000.3	protein_coding	MREG	No_OMIM_phenotype	Not_Orphanet_gene	746	dgv	70968	3	Genes in OMIM without any phenotype
2	236356697	236360337	2_236356697_236360337	3641	2	236324151	236507476	ENSG00000132321	ENSG00000132321.17	ENST00000409907	ENST00000409907.8	ENSG00000132321.17	ENSG00000132321	NM_024726.5	protein_coding	IQCA1	NA	Not_Orphanet_gene	3640	dgv	183326	3	Genes not presented in OMIM
2	240513671	240514941	2_240513671_240514941	1271	2	240479422	240557988	ENSG00000144504	ENSG00000144504.16	ENST00000401804	ENST00000401804.6	ENSG00000144504.16	ENSG00000144504	NM_001282771.3	protein_coding	ANKMY1	No_OMIM_phenotype	Not_Orphanet_gene	1270	dgv	78567	3	Genes in OMIM without any phenotype
3	275420	275504	3_275420_275504	85	3	196763	409417	ENSG00000134121	ENSG00000134121.10	ENST00000256509	ENST00000256509.7	ENSG00000134121.10	ENSG00000134121	NM_006614.4	protein_coding	CHL1	No_OMIM_phenotype	Not_Orphanet_gene	84	dgv	212655	3	Genes in OMIM without any phenotype
3	2920319	2933121	3_2920319_2933121	12803	3	2098866	3057959	ENSG00000144619	ENSG00000144619.15	ENST00000418658	ENST00000418658.6	ENSG00000144619.15	ENSG00000144619	NM_175607.3	protein_coding	CNTN4	No_OMIM_phenotype	Not_Orphanet_gene	12802	dgv	959094	3	Genes in OMIM without any phenotype
3	2920320	2933121	3_2920320_2933121	12802	3	2098866	3057959	ENSG00000144619	ENSG00000144619.15	ENST00000418658	ENST00000418658.6	ENSG00000144619.15	ENSG00000144619	NM_175607.3	protein_coding	CNTN4	No_OMIM_phenotype	Not_Orphanet_gene	12801	dgv	959094	3	Genes in OMIM without any phenotype
3	6994784	7019658	3_6994784_7019658	24875	3	6861115	7741533	ENSG00000196277	ENSG00000196277.17	ENST00000357716	ENST00000357716.9	ENSG00000196277.17	ENSG00000196277	NM_000844.4	protein_coding	GRM7	Neurodevelopmental disorder with seizures, hypotonia, and brain abnormalities, 618922 (3), Autosomal recessive	Orphanet_gene	24874	dgv	880419	3	Genes in OMIM with at least one phenotype
3	7504778	7504917	3_7504778_7504917	140	3	6861115	7741533	ENSG00000196277	ENSG00000196277.17	ENST00000357716	ENST00000357716.9	ENSG00000196277.17	ENSG00000196277	NM_000844.4	protein_coding	GRM7	Neurodevelopmental disorder with seizures, hypotonia, and brain abnormalities, 618922 (3), Autosomal recessive	Orphanet_gene	139	dgv	880419	3	Genes in OMIM with at least one phenotype
3	10027827	10033794	3_10027827_10033794	5968	3	10026437	10101932	ENSG00000144554	ENSG00000144554.13	ENST00000675286	ENST00000675286.1	ENSG00000144554.13	ENSG00000144554	NM_001018115.3	protein_coding	FANCD2	Fanconi anemia, complementation group D2, 227646 (3), Autosomal recessive	Orphanet_gene	5967	dgv	75496	3	Genes in OMIM with at least one phenotype
3	17675246	17690514	3_17675246_17690514	15269	3	17157168	17742631	ENSG00000131374	ENSG00000131374.15	ENST00000696125	ENST00000696125.1	ENSG00000131374.15	ENSG00000131374	NM_001349074.2	protein_coding	TBC1D5	No_OMIM_phenotype	Not_Orphanet_gene	15268	dgv	585464	3	Genes in OMIM without any phenotype
3	28418227	28420059	3_28418227_28420059	1833	3	28348721	28526358	ENSG00000206559	ENSG00000206559.8	ENST00000383768	ENST00000383768.7	ENSG00000206559.8	ENSG00000206559	NM_001040432.4	protein_coding	ZCWPW2	NA	Not_Orphanet_gene	1832	dgv	177638	3	Genes not presented in OMIM
3	28439041	28439118	3_28439041_28439118	78	3	28348721	28526358	ENSG00000206559	ENSG00000206559.8	ENST00000383768	ENST00000383768.7	ENSG00000206559.8	ENSG00000206559	NM_001040432.4	protein_coding	ZCWPW2	NA	Not_Orphanet_gene	77	dgv	177638	3	Genes not presented in OMIM
3	38357657	38358216	3_38357657_38358216	560	3	38346785	38414985	ENSG00000093217	ENSG00000093217.11	ENST00000207870	ENST00000207870.8	ENSG00000093217.11	ENSG00000093217	NM_005108.4	protein_coding	XYLB	No_OMIM_phenotype	Not_Orphanet_gene	559	dgv	68201	3	Genes in OMIM without any phenotype
3	39469255	39469310	3_39469255_39469310	56	3	39467680	39503027	ENSG00000168314	ENSG00000168314.19	ENST00000684792	ENST00000684792.1	ENSG00000168314.19	ENSG00000168314	NM_001393704.1	protein_coding	MOBP	No_OMIM_phenotype	Not_Orphanet_gene	55	dgv	35348	3	Genes in OMIM without any phenotype
3	41320651	41321620	3_41320651_41321620	970	3	41246599	41962103	ENSG00000168038	ENSG00000168038.11	ENST00000301831	ENST00000301831.9	ENSG00000168038.11	ENSG00000168038	NM_017886.4	protein_coding	ULK4	No_OMIM_phenotype	Not_Orphanet_gene	969	dgv	715505	3	Genes in OMIM without any phenotype
3	41320652	41321909	3_41320652_41321909	1258	3	41246599	41962103	ENSG00000168038	ENSG00000168038.11	ENST00000301831	ENST00000301831.9	ENSG00000168038.11	ENSG00000168038	NM_017886.4	protein_coding	ULK4	No_OMIM_phenotype	Not_Orphanet_gene	1257	dgv	715505	3	Genes in OMIM without any phenotype
3	41320664	41321619	3_41320664_41321619	956	3	41246599	41962103	ENSG00000168038	ENSG00000168038.11	ENST00000301831	ENST00000301831.9	ENSG00000168038.11	ENSG00000168038	NM_017886.4	protein_coding	ULK4	No_OMIM_phenotype	Not_Orphanet_gene	955	dgv	715505	3	Genes in OMIM without any phenotype
3	41320781	41322456	3_41320781_41322456	1676	3	41246599	41962103	ENSG00000168038	ENSG00000168038.11	ENST00000301831	ENST00000301831.9	ENSG00000168038.11	ENSG00000168038	NM_017886.4	protein_coding	ULK4	No_OMIM_phenotype	Not_Orphanet_gene	1675	dgv	715505	3	Genes in OMIM without any phenotype
3	41321368	41325542	3_41321368_41325542	4175	3	41246599	41962103	ENSG00000168038	ENSG00000168038.11	ENST00000301831	ENST00000301831.9	ENSG00000168038.11	ENSG00000168038	NM_017886.4	protein_coding	ULK4	No_OMIM_phenotype	Not_Orphanet_gene	4174	dgv	715505	3	Genes in OMIM without any phenotype
3	43375564	43386094	3_43375564_43386094	10531	3	43365848	43622011	ENSG00000160746	ENSG00000160746.13	ENST00000292246	ENST00000292246.8	ENSG00000160746.13	ENSG00000160746	NM_018075.5	protein_coding	ANO10	Spinocerebellar ataxia, autosomal recessive 10, 613728 (3), Autosomal recessive	Orphanet_gene	10530	dgv	256164	3	Genes in OMIM with at least one phenotype
3	48940959	48941673	3_48940959_48941673	715	3	48918842	48986382	ENSG00000177479	ENSG00000177479.20	ENST00000356401	ENST00000356401.9	ENSG00000177479.20	ENSG00000177479	NM_006321.4	protein_coding	ARIH2	No_OMIM_phenotype	Not_Orphanet_gene	714	dgv	67541	3	Genes in OMIM without any phenotype
3	50846253	50937800	3_50846253_50937800	91548	3	50674927	51384198	ENSG00000088538	ENSG00000088538.13	ENST00000266037	ENST00000266037.10	ENSG00000088538.13	ENSG00000088538	NM_004947.5	protein_coding	DOCK3	Neurodevelopmental disorder with impaired intellectual development, hypotonia, and ataxia, 618292 (3), Autosomal recessive	Orphanet_gene	91547	dgv	709272	3	Genes in OMIM with at least one phenotype
3	50857780	50887906	3_50857780_50887906	30127	3	50674927	51384198	ENSG00000088538	ENSG00000088538.13	ENST00000266037	ENST00000266037.10	ENSG00000088538.13	ENSG00000088538	NM_004947.5	protein_coding	DOCK3	Neurodevelopmental disorder with impaired intellectual development, hypotonia, and ataxia, 618292 (3), Autosomal recessive	Orphanet_gene	30126	dgv	709272	3	Genes in OMIM with at least one phenotype
3	50887908	50895981	3_50887908_50895981	8074	3	50674927	51384198	ENSG00000088538	ENSG00000088538.13	ENST00000266037	ENST00000266037.10	ENSG00000088538.13	ENSG00000088538	NM_004947.5	protein_coding	DOCK3	Neurodevelopmental disorder with impaired intellectual development, hypotonia, and ataxia, 618292 (3), Autosomal recessive	Orphanet_gene	8073	dgv	709272	3	Genes in OMIM with at least one phenotype
3	50887920	50895981	3_50887920_50895981	8062	3	50674927	51384198	ENSG00000088538	ENSG00000088538.13	ENST00000266037	ENST00000266037.10	ENSG00000088538.13	ENSG00000088538	NM_004947.5	protein_coding	DOCK3	Neurodevelopmental disorder with impaired intellectual development, hypotonia, and ataxia, 618292 (3), Autosomal recessive	Orphanet_gene	8061	dgv	709272	3	Genes in OMIM with at least one phenotype
3	50897597	50928458	3_50897597_50928458	30862	3	50674927	51384198	ENSG00000088538	ENSG00000088538.13	ENST00000266037	ENST00000266037.10	ENSG00000088538.13	ENSG00000088538	NM_004947.5	protein_coding	DOCK3	Neurodevelopmental disorder with impaired intellectual development, hypotonia, and ataxia, 618292 (3), Autosomal recessive	Orphanet_gene	30861	dgv	709272	3	Genes in OMIM with at least one phenotype
3	54763814	54763899	3_54763814_54763899	86	3	54122552	55074557	ENSG00000157445	ENSG00000157445.16	ENST00000474759	ENST00000474759.6	ENSG00000157445.16	ENSG00000157445	NM_018398.3	protein_coding	CACNA2D3	No_OMIM_phenotype	Not_Orphanet_gene	85	dgv	952006	3	Genes in OMIM without any phenotype
3	55033799	55033900	3_55033799_55033900	102	3	54122552	55074557	ENSG00000157445	ENSG00000157445.16	ENST00000474759	ENST00000474759.6	ENSG00000157445.16	ENSG00000157445	NM_018398.3	protein_coding	CACNA2D3	No_OMIM_phenotype	Not_Orphanet_gene	101	dgv	952006	3	Genes in OMIM without any phenotype
3	56095663	56096640	3_56095663_56096640	978	3	55508311	56468467	ENSG00000187672	ENSG00000187672.15	ENST00000288221	ENST00000288221.11	ENSG00000187672.15	ENSG00000187672	NM_015576.3	protein_coding	ERC2	No_OMIM_phenotype	Not_Orphanet_gene	977	dgv	960157	3	Genes in OMIM without any phenotype
3	57396497	57396676	3_57396497_57396676	180	3	57293700	57544344	ENSG00000174844	ENSG00000174844.15	ENST00000495027	ENST00000495027.6	ENSG00000174844.15	ENSG00000174844	NM_001366028.2	protein_coding	DNAH12	No_OMIM_phenotype	Not_Orphanet_gene	179	dgv	250645	3	Genes in OMIM without any phenotype
3	58115517	58116774	3_58115517_58116774	1258	3	58008422	58172251	ENSG00000136068	ENSG00000136068.16	ENST00000295956	ENST00000295956.9	ENSG00000136068.16	ENSG00000136068	NM_001457.4	protein_coding	FLNB	Larsen syndrome, 150250 (3), Autosomal dominant; Atelosteogenesis, type I, 108720 (3), Autosomal dominant; Atelosteogenesis, type III, 108721 (3), Autosomal dominant; Spondylocarpotarsal synostosis syndrome, 272460 (3), Autosomal recessive; Boomerang dysplasia, 112310 (3), Autosomal dominant	Orphanet_gene	1257	dgv	163830	3	Genes in OMIM with at least one phenotype
3	60860460	60860545	3_60860460_60860545	86	3	59747277	61251452	ENSG00000189283	ENSG00000189283.11	ENST00000492590	ENST00000492590.6	ENSG00000189283.11	ENSG00000189283	NM_002012.4	protein_coding	FHIT	No_OMIM_phenotype	Orphanet_gene	85	dgv	1504176	3	Genes in OMIM without any phenotype
3	61835516	61835825	3_61835516_61835825	310	3	61561571	62297609	ENSG00000144724	ENSG00000144724.20	ENST00000474889	ENST00000474889.6	ENSG00000144724.20	ENSG00000144724	NM_002841.4	protein_coding	PTPRG	No_OMIM_phenotype	Not_Orphanet_gene	309	dgv	736039	3	Genes in OMIM without any phenotype
3	68741655	68741854	3_68741655_68741854	200	3	68731766	68932547	ENSG00000163377	ENSG00000163377.16	ENST00000295569	ENST00000295569.12	ENSG00000163377.16	ENSG00000163377	NM_182522.5	protein_coding	TAFA4	No_OMIM_phenotype	Not_Orphanet_gene	199	dgv	200782	3	Genes in OMIM without any phenotype
3	68795570	68803795	3_68795570_68803795	8226	3	68731766	68932547	ENSG00000163377	ENSG00000163377.16	ENST00000295569	ENST00000295569.12	ENSG00000163377.16	ENSG00000163377	NM_182522.5	protein_coding	TAFA4	No_OMIM_phenotype	Not_Orphanet_gene	8225	dgv	200782	3	Genes in OMIM without any phenotype
3	111556217	111556961	3_111556217_111556961	745	3	111542197	111652372	ENSG00000153283	ENSG00000153283.13	ENST00000352690	ENST00000352690.9	ENSG00000153283.13	ENSG00000153283	NM_005816.5	protein_coding	CD96	C syndrome, 211750 (3), Autosomal dominant	Orphanet_gene	744	dgv	110176	3	Genes in OMIM with at least one phenotype
3	119327616	119355493	3_119327616_119355493	27878	3	119294383	119420714	ENSG00000031081	ENSG00000031081.11	ENST00000264245	ENST00000264245.9	ENSG00000031081.11	ENSG00000031081	NM_020754.4	protein_coding	ARHGAP31	Adams-Oliver syndrome 1, 100300 (3), Autosomal dominant	Orphanet_gene	27877	dgv	126332	3	Genes in OMIM with at least one phenotype
3	121538372	121538690	3_121538372_121538690	319	3	121431431	121545988	ENSG00000051341	ENSG00000051341.15	ENST00000264233	ENST00000264233.6	ENSG00000051341.15	ENSG00000051341	NM_199420.4	protein_coding	POLQ	No_OMIM_phenotype	Not_Orphanet_gene	318	dgv	114558	3	Genes in OMIM without any phenotype
3	123108558	123108626	3_123108558_123108626	69	3	123067025	123162104	ENSG00000065485	ENSG00000065485.20	ENST00000316218	ENST00000316218.12	ENSG00000065485.20	ENSG00000065485	NM_006810.4	protein_coding	PDIA5	No_OMIM_phenotype	Not_Orphanet_gene	68	dgv	95080	3	Genes in OMIM without any phenotype
3	124604707	124604800	3_124604707_124604800	94	3	124033369	124726325	ENSG00000160145	ENSG00000160145.16	ENST00000682506	ENST00000682506.1	ENSG00000160145.16	ENSG00000160145	NM_001388419.1	protein_coding	KALRN	No_OMIM_phenotype	Not_Orphanet_gene	93	dgv	692957	3	Genes in OMIM without any phenotype
3	128270148	128278319	3_128270148_128278319	8172	3	128153481	128408646	ENSG00000132394	ENSG00000132394.11	ENST00000254730	ENST00000254730.11	ENSG00000132394.11	ENSG00000132394	NM_021937.5	protein_coding	EEFSEC	No_OMIM_phenotype	Not_Orphanet_gene	8171	dgv	255166	3	Genes in OMIM without any phenotype
3	129293746	129294268	3_129293746_129294268	523	3	129278870	129306186	ENSG00000183624	ENSG00000183624.14	ENST00000383463	ENST00000383463.9	ENSG00000183624.14	ENSG00000183624	NM_020187.3	protein_coding	HMCES	No_OMIM_phenotype	Not_Orphanet_gene	522	dgv	27317	3	Genes in OMIM without any phenotype
3	130347738	130347847	3_130347738_130347847	110	3	130345672	130484846	ENSG00000172752	ENSG00000172752.16	ENST00000373157	ENST00000373157.9	ENSG00000172752.16	ENSG00000172752	NM_001278298.2	protein_coding	COL6A5	No_OMIM_phenotype	Not_Orphanet_gene	109	dgv	139175	3	Genes in OMIM without any phenotype
3	131969025	131978042	3_131969025_131978042	9018	3	131533569	132035014	ENSG00000196353	ENSG00000196353.13	ENST00000429747	ENST00000429747.6	ENSG00000196353.13	ENSG00000196353	NM_130808.3	protein_coding	CPNE4	No_OMIM_phenotype	Not_Orphanet_gene	9017	dgv	501446	3	Genes in OMIM without any phenotype
3	138617976	138618027	3_138617976_138618027	52	3	138608771	138633376	ENSG00000158234	ENSG00000158234.13	ENST00000360570	ENST00000360570.8	ENSG00000158234.13	ENSG00000158234	NM_001033031.2	protein_coding	FAIM	No_OMIM_phenotype	Not_Orphanet_gene	51	dgv	24606	3	Genes in OMIM without any phenotype
3	157455699	157494072	3_157455699_157494072	38374	3	157259742	157503416	ENSG00000197415	ENSG00000197415.12	ENST00000362010	ENST00000362010.7	ENSG00000197415.12	ENSG00000197415	NM_001167912.2	protein_coding	VEPH1	No_OMIM_phenotype	Not_Orphanet_gene	38373	dgv	243675	3	Genes in OMIM without any phenotype
3	159077901	159078384	3_159077901_159078384	484	3	159069264	159897358	ENSG00000283154	ENSG00000283154.4	ENST00000485419	ENST00000485419.7	ENSG00000283154.4	ENSG00000283154		protein_coding	IQCJ-SCHIP1	NA	Not_Orphanet_gene	483	dgv	828095	3	Genes not presented in OMIM
3	159077901	159078384	3_159077901_159078384	484	3	159069319	159263747	ENSG00000214216	ENSG00000214216.11	ENST00000397832	ENST00000397832.7	ENSG00000214216.11	ENSG00000214216	NM_001042706.3	protein_coding	IQCJ	No_OMIM_phenotype	Not_Orphanet_gene	483	dgv	194429	3	Genes in OMIM without any phenotype
3	159078086	159078168	3_159078086_159078168	83	3	159069264	159897358	ENSG00000283154	ENSG00000283154.4	ENST00000485419	ENST00000485419.7	ENSG00000283154.4	ENSG00000283154		protein_coding	IQCJ-SCHIP1	NA	Not_Orphanet_gene	82	dgv	828095	3	Genes not presented in OMIM
3	159078086	159078168	3_159078086_159078168	83	3	159069319	159263747	ENSG00000214216	ENSG00000214216.11	ENST00000397832	ENST00000397832.7	ENSG00000214216.11	ENSG00000214216	NM_001042706.3	protein_coding	IQCJ	No_OMIM_phenotype	Not_Orphanet_gene	82	dgv	194429	3	Genes in OMIM without any phenotype
3	159137787	159138381	3_159137787_159138381	595	3	159069264	159897358	ENSG00000283154	ENSG00000283154.4	ENST00000485419	ENST00000485419.7	ENSG00000283154.4	ENSG00000283154		protein_coding	IQCJ-SCHIP1	NA	Not_Orphanet_gene	594	dgv	828095	3	Genes not presented in OMIM
3	159137787	159138381	3_159137787_159138381	595	3	159069319	159263747	ENSG00000214216	ENSG00000214216.11	ENST00000397832	ENST00000397832.7	ENSG00000214216.11	ENSG00000214216	NM_001042706.3	protein_coding	IQCJ	No_OMIM_phenotype	Not_Orphanet_gene	594	dgv	194429	3	Genes in OMIM without any phenotype
3	159397498	159424045	3_159397498_159424045	26548	3	159069264	159897358	ENSG00000283154	ENSG00000283154.4	ENST00000485419	ENST00000485419.7	ENSG00000283154.4	ENSG00000283154		protein_coding	IQCJ-SCHIP1	NA	Not_Orphanet_gene	26547	dgv	828095	3	Genes not presented in OMIM
3	159397498	159424045	3_159397498_159424045	26548	3	159273244	159897359	ENSG00000151967	ENSG00000151967.19	ENST00000638749	ENST00000638749.2	ENSG00000151967.19	ENSG00000151967	NM_014575.4	protein_coding	SCHIP1	No_OMIM_phenotype	Not_Orphanet_gene	26547	dgv	624116	3	Genes in OMIM without any phenotype
3	159828365	159828443	3_159828365_159828443	79	3	159069264	159897358	ENSG00000283154	ENSG00000283154.4	ENST00000485419	ENST00000485419.7	ENSG00000283154.4	ENSG00000283154		protein_coding	IQCJ-SCHIP1	NA	Not_Orphanet_gene	78	dgv	828095	3	Genes not presented in OMIM
3	159828365	159828443	3_159828365_159828443	79	3	159273244	159897359	ENSG00000151967	ENSG00000151967.19	ENST00000638749	ENST00000638749.2	ENSG00000151967.19	ENSG00000151967	NM_014575.4	protein_coding	SCHIP1	No_OMIM_phenotype	Not_Orphanet_gene	78	dgv	624116	3	Genes in OMIM without any phenotype
3	175244327	175589341	3_175244327_175589341	345015	3	174859334	175810548	ENSG00000177694	ENSG00000177694.16	ENST00000454872	ENST00000454872.6	ENSG00000177694.16	ENSG00000177694	NM_207015.3	protein_coding	NAALADL2	No_OMIM_phenotype	Not_Orphanet_gene	345014	dgv	951215	3	Genes in OMIM without any phenotype
3	175369524	175369607	3_175369524_175369607	84	3	174859334	175810548	ENSG00000177694	ENSG00000177694.16	ENST00000454872	ENST00000454872.6	ENSG00000177694.16	ENSG00000177694	NM_207015.3	protein_coding	NAALADL2	No_OMIM_phenotype	Not_Orphanet_gene	83	dgv	951215	3	Genes in OMIM without any phenotype
3	185455382	185455464	3_185455382_185455464	83	3	185363136	185489094	ENSG00000073803	ENSG00000073803.14	ENST00000265026	ENST00000265026.8	ENSG00000073803.14	ENSG00000073803	NM_004721.5	protein_coding	MAP3K13	No_OMIM_phenotype	Not_Orphanet_gene	82	dgv	125959	3	Genes in OMIM without any phenotype
3	188752993	188753133	3_188752993_188753133	141	3	188154157	188890671	ENSG00000145012	ENSG00000145012.15	ENST00000617246	ENST00000617246.5	ENSG00000145012.15	ENSG00000145012	NM_001375462.1	protein_coding	LPP	Lipoma (3); Leukemia, acute myeloid, 601626 (3), Somatic mutation, Autosomal dominant	Not_Orphanet_gene	140	dgv	736515	3	Genes in OMIM with at least one phenotype
3	196873372	196874228	3_196873372_196874228	857	3	196867920	196934714	ENSG00000119231	ENSG00000119231.11	ENST00000323460	ENST00000323460.10	ENSG00000119231.11	ENSG00000119231	NM_152699.5	protein_coding	SENP5	No_OMIM_phenotype	Not_Orphanet_gene	856	dgv	66795	3	Genes in OMIM without any phenotype
4	5079792	5080886	4_5079792_5080886	1095	4	5051480	5500989	ENSG00000152953	ENSG00000152953.13	ENST00000282908	ENST00000282908.10	ENSG00000152953.13	ENSG00000152953	NM_018401.3	protein_coding	STK32B	NA	Not_Orphanet_gene	1094	dgv	449510	3	Genes not presented in OMIM
4	5290779	5291303	4_5290779_5291303	525	4	5051480	5500989	ENSG00000152953	ENSG00000152953.13	ENST00000282908	ENST00000282908.10	ENSG00000152953.13	ENSG00000152953	NM_018401.3	protein_coding	STK32B	NA	Not_Orphanet_gene	524	dgv	449510	3	Genes not presented in OMIM
4	10080378	10081187	4_10080378_10081187	810	4	10074339	10116799	ENSG00000071127	ENSG00000071127.18	ENST00000499869	ENST00000499869.7	ENSG00000071127.18	ENSG00000071127	NM_017491.5	protein_coding	WDR1	Periodic fever, immunodeficiency, and thrombocytopenia syndrome, 150550 (3), Autosomal recessive	Orphanet_gene	809	dgv	42461	3	Genes in OMIM with at least one phenotype
4	10631373	10631576	4_10631373_10631576	204	4	10486395	10684768	ENSG00000109684	ENSG00000109684.16	ENST00000226951	ENST00000226951.11	ENSG00000109684.16	ENSG00000109684	NM_052964.4	protein_coding	CLNK	No_OMIM_phenotype	Not_Orphanet_gene	203	dgv	198374	3	Genes in OMIM without any phenotype
4	40232453	40234874	4_40232453_40234874	2422	4	40197031	40246967	ENSG00000168421	ENSG00000168421.14	ENST00000381799	ENST00000381799.10	ENSG00000168421.14	ENSG00000168421	NM_004310.5	protein_coding	RHOH	{?Epidermodysplasia verruciformis, susceptibility to, 4}, 618307 (3), Autosomal recessive	Orphanet_gene	2421	dgv	49937	3	Genes in OMIM with at least one phenotype
4	40233406	40235439	4_40233406_40235439	2034	4	40197031	40246967	ENSG00000168421	ENSG00000168421.14	ENST00000381799	ENST00000381799.10	ENSG00000168421.14	ENSG00000168421	NM_004310.5	protein_coding	RHOH	{?Epidermodysplasia verruciformis, susceptibility to, 4}, 618307 (3), Autosomal recessive	Orphanet_gene	2033	dgv	49937	3	Genes in OMIM with at least one phenotype
4	40233419	40235438	4_40233419_40235438	2020	4	40197031	40246967	ENSG00000168421	ENSG00000168421.14	ENST00000381799	ENST00000381799.10	ENSG00000168421.14	ENSG00000168421	NM_004310.5	protein_coding	RHOH	{?Epidermodysplasia verruciformis, susceptibility to, 4}, 618307 (3), Autosomal recessive	Orphanet_gene	2019	dgv	49937	3	Genes in OMIM with at least one phenotype
4	40233428	40235419	4_40233428_40235419	1992	4	40197031	40246967	ENSG00000168421	ENSG00000168421.14	ENST00000381799	ENST00000381799.10	ENSG00000168421.14	ENSG00000168421	NM_004310.5	protein_coding	RHOH	{?Epidermodysplasia verruciformis, susceptibility to, 4}, 618307 (3), Autosomal recessive	Orphanet_gene	1991	dgv	49937	3	Genes in OMIM with at least one phenotype
4	40233453	40236494	4_40233453_40236494	3042	4	40197031	40246967	ENSG00000168421	ENSG00000168421.14	ENST00000381799	ENST00000381799.10	ENSG00000168421.14	ENSG00000168421	NM_004310.5	protein_coding	RHOH	{?Epidermodysplasia verruciformis, susceptibility to, 4}, 618307 (3), Autosomal recessive	Orphanet_gene	3041	dgv	49937	3	Genes in OMIM with at least one phenotype
4	40901731	40903025	4_40901731_40903025	1295	4	40810027	41214542	ENSG00000163697	ENSG00000163697.18	ENST00000508593	ENST00000508593.6	ENSG00000163697.18	ENSG00000163697	NM_004307.2	protein_coding	APBB2	No_OMIM_phenotype	Not_Orphanet_gene	1294	dgv	404516	3	Genes in OMIM without any phenotype
4	42117983	42118233	4_42117983_42118233	251	4	42110853	42152655	ENSG00000188848	ENSG00000188848.17	ENST00000502486	ENST00000502486.6	ENSG00000188848.17	ENSG00000188848	NM_207406.4	protein_coding	BEND4	NA	Not_Orphanet_gene	250	dgv	41803	3	Genes not presented in OMIM
4	43008707	43015506	4_43008707_43015506	6800	4	42892713	43030658	ENSG00000215203	ENSG00000215203.3	ENST00000399770	ENST00000399770.3	ENSG00000215203.3	ENSG00000215203	NM_001080476.3	protein_coding	GRXCR1	Deafness, autosomal recessive 25, 613285 (3), Autosomal recessive	Orphanet_gene	6799	dgv	137946	3	Genes in OMIM with at least one phenotype
4	47133973	47150600	4_47133973_47150600	16628	4	47031567	47426447	ENSG00000163288	ENSG00000163288.14	ENST00000295454	ENST00000295454.8	ENSG00000163288.14	ENSG00000163288	NM_000812.4	protein_coding	GABRB1	Developmental and epileptic encephalopathy 45, 617153 (3), Autosomal dominant	Not_Orphanet_gene	16627	dgv	394881	3	Genes in OMIM with at least one phenotype
4	47161929	47162000	4_47161929_47162000	72	4	47031567	47426447	ENSG00000163288	ENSG00000163288.14	ENST00000295454	ENST00000295454.8	ENSG00000163288.14	ENSG00000163288	NM_000812.4	protein_coding	GABRB1	Developmental and epileptic encephalopathy 45, 617153 (3), Autosomal dominant	Not_Orphanet_gene	71	dgv	394881	3	Genes in OMIM with at least one phenotype
4	61456259	61456499	4_61456259_61456499	241	4	61200326	62078335	ENSG00000150471	ENSG00000150471.17	ENST00000683033	ENST00000683033.1	ENSG00000150471.17	ENSG00000150471	NM_001387552.1	protein_coding	ADGRL3	No_OMIM_phenotype	Not_Orphanet_gene	240	dgv	878010	3	Genes in OMIM without any phenotype
4	82492351	82492415	4_82492351_82492415	65	4	82483176	82561988	ENSG00000249242	ENSG00000249242.8	ENST00000449862	ENST00000449862.7	ENSG00000249242.8	ENSG00000249242	NM_001080506.3	protein_coding	TMEM150C	No_OMIM_phenotype	Not_Orphanet_gene	64	dgv	78813	3	Genes in OMIM without any phenotype
4	86912187	86912266	4_86912187_86912266	80	4	86886472	86934732	ENSG00000285458	ENSG00000285458.1	ENST00000473559	ENST00000473559.5	ENSG00000285458.1	ENSG00000285458		protein_coding		NA	Not_Orphanet_gene	79	dgv	48261	3	Genes not presented in OMIM
4	88805688	88805762	4_88805688_88805762	75	4	88725960	89057185	ENSG00000138640	ENSG00000138640.15	ENST00000264344	ENST00000264344.10	ENSG00000138640.15	ENSG00000138640	NM_014883.4	protein_coding	FAM13A	No_OMIM_phenotype	Orphanet_gene	74	dgv	331226	3	Genes in OMIM without any phenotype
4	89025470	89042098	4_89025470_89042098	16629	4	88725960	89057185	ENSG00000138640	ENSG00000138640.15	ENST00000264344	ENST00000264344.10	ENSG00000138640.15	ENSG00000138640	NM_014883.4	protein_coding	FAM13A	No_OMIM_phenotype	Orphanet_gene	16628	dgv	331226	3	Genes in OMIM without any phenotype
4	90648512	90648589	4_90648512_90648589	78	4	90127394	91605295	ENSG00000184305	ENSG00000184305.16	ENST00000509176	ENST00000509176.6	ENSG00000184305.16	ENSG00000184305	NM_001145065.2	protein_coding	CCSER1	No_OMIM_phenotype	Not_Orphanet_gene	77	dgv	1477902	3	Genes in OMIM without any phenotype
4	92649064	92649134	4_92649064_92649134	71	4	92303966	93774566	ENSG00000152208	ENSG00000152208.13	ENST00000282020	ENST00000282020.9	ENSG00000152208.13	ENSG00000152208	NM_001510.4	protein_coding	GRID2	Spinocerebellar ataxia, autosomal recessive 18, 616204 (3), Autosomal recessive	Orphanet_gene	70	dgv	1470601	3	Genes in OMIM with at least one phenotype
4	94578132	94593318	4_94578132_94593318	15187	4	94451942	94668223	ENSG00000163110	ENSG00000163110.15	ENST00000317968	ENST00000317968.9	ENSG00000163110.15	ENSG00000163110	NM_006457.5	protein_coding	PDLIM5	No_OMIM_phenotype	Not_Orphanet_gene	15186	dgv	216282	3	Genes in OMIM without any phenotype
4	102731892	102749552	4_102731892_102749552	17661	4	102630770	102760968	ENSG00000109323	ENSG00000109323.11	ENST00000647097	ENST00000647097.2	ENSG00000109323.11	ENSG00000109323	NM_005908.4	protein_coding	MANBA	Mannosidosis, beta, 248510 (3), Autosomal recessive	Orphanet_gene	17660	dgv	130199	3	Genes in OMIM with at least one phenotype
4	108652916	108652996	4_108652916_108652996	81	4	108650599	108667820	ENSG00000198856	ENSG00000198856.13	ENST00000361564	ENST00000361564.9	ENSG00000198856.13	ENSG00000198856	NM_021227.4	protein_coding	OSTC	No_OMIM_phenotype	Not_Orphanet_gene	80	dgv	17222	3	Genes in OMIM without any phenotype
4	109214036	109215739	4_109214036_109215739	1704	4	108808725	109302658	ENSG00000188517	ENSG00000188517.17	ENST00000399132	ENST00000399132.6	ENSG00000188517.17	ENSG00000188517	NM_198721.4	protein_coding	COL25A1	Fibrosis of extraocular muscles, congenital, 5, 616219 (3), Autosomal recessive	Orphanet_gene	1703	dgv	493934	3	Genes in OMIM with at least one phenotype
4	118255466	118255570	4_118255466_118255570	105	4	118034486	118258634	ENSG00000164100	ENSG00000164100.9	ENST00000296499	ENST00000296499.6	ENSG00000164100.9	ENSG00000164100	NM_004784.3	protein_coding	NDST3	No_OMIM_phenotype	Not_Orphanet_gene	104	dgv	224149	3	Genes in OMIM without any phenotype
4	120913061	120913147	4_120913061_120913147	87	4	120691915	120922726	ENSG00000138738	ENSG00000138738.11	ENST00000264808	ENST00000264808.8	ENSG00000138738.11	ENSG00000138738	NM_018699.4	protein_coding	PRDM5	Brittle cornea syndrome 2, 614170 (3), Autosomal recessive	Orphanet_gene	86	dgv	230812	3	Genes in OMIM with at least one phenotype
4	140114787	140115672	4_140114787_140115672	886	4	139716753	140154184	ENSG00000196782	ENSG00000196782.13	ENST00000509479	ENST00000509479.6	ENSG00000196782.13	ENSG00000196782	NM_018717.5	protein_coding	MAML3	No_OMIM_phenotype	Not_Orphanet_gene	885	dgv	437432	3	Genes in OMIM without any phenotype
4	140465968	140466026	4_140465968_140466026	59	4	140442262	140498293	ENSG00000205301	ENSG00000205301.12	ENST00000511113	ENST00000511113.6	ENSG00000205301.12	ENSG00000205301	NM_001277353.2	protein_coding	MGAT4D	No_OMIM_phenotype	Not_Orphanet_gene	58	dgv	56032	3	Genes in OMIM without any phenotype
4	145691740	145694385	4_145691740_145694385	2646	4	145680146	145732797	ENSG00000237136	ENSG00000237136.8	ENST00000438731	ENST00000438731.7	ENSG00000237136.8	ENSG00000237136	NM_001080531.3	protein_coding	C4orf51	NA	Not_Orphanet_gene	2645	dgv	52652	3	Genes not presented in OMIM
4	145693836	145694542	4_145693836_145694542	707	4	145680146	145732797	ENSG00000237136	ENSG00000237136.8	ENST00000438731	ENST00000438731.7	ENSG00000237136.8	ENSG00000237136	NM_001080531.3	protein_coding	C4orf51	NA	Not_Orphanet_gene	706	dgv	52652	3	Genes not presented in OMIM
4	145693852	145695658	4_145693852_145695658	1807	4	145680146	145732797	ENSG00000237136	ENSG00000237136.8	ENST00000438731	ENST00000438731.7	ENSG00000237136.8	ENSG00000237136	NM_001080531.3	protein_coding	C4orf51	NA	Not_Orphanet_gene	1806	dgv	52652	3	Genes not presented in OMIM
4	150627309	150629477	4_150627309_150629477	2169	4	150264435	151015284	ENSG00000198589	ENSG00000198589.15	ENST00000651943	ENST00000651943.2	ENSG00000198589.15	ENSG00000198589	NM_001364905.1	protein_coding	LRBA	Immunodeficiency, common variable, 8, with autoimmunity, 614700 (3), Autosomal recessive	Orphanet_gene	2168	dgv	750850	3	Genes in OMIM with at least one phenotype
4	167193717	167195121	4_167193717_167195121	1405	4	166733384	167234494	ENSG00000196104	ENSG00000196104.11	ENST00000357545	ENST00000357545.9	ENSG00000196104.11	ENSG00000196104	NM_001040159.2	protein_coding	SPOCK3	No_OMIM_phenotype	Not_Orphanet_gene	1404	dgv	501111	3	Genes in OMIM without any phenotype
4	167193933	167194113	4_167193933_167194113	181	4	166733384	167234494	ENSG00000196104	ENSG00000196104.11	ENST00000357545	ENST00000357545.9	ENSG00000196104.11	ENSG00000196104	NM_001040159.2	protein_coding	SPOCK3	No_OMIM_phenotype	Not_Orphanet_gene	180	dgv	501111	3	Genes in OMIM without any phenotype
4	173224730	173228289	4_173224730_173228289	3560	4	173168811	173323967	ENSG00000109586	ENSG00000109586.12	ENST00000265000	ENST00000265000.9	ENSG00000109586.12	ENSG00000109586	NM_017423.3	protein_coding	GALNT7	No_OMIM_phenotype	Not_Orphanet_gene	3559	dgv	155157	3	Genes in OMIM without any phenotype
4	185439758	185439826	4_185439758_185439826	69	4	185426254	185449826	ENSG00000205129	ENSG00000205129.9	ENST00000378850	ENST00000378850.5	ENSG00000205129.9	ENSG00000205129	NM_001114357.3	protein_coding	CFAP96	NA	Not_Orphanet_gene	68	dgv	23573	3	Genes not presented in OMIM
4	185460992	185466117	4_185460992_185466117	5126	4	185445182	185471733	ENSG00000168491	ENSG00000168491.10	ENST00000307588	ENST00000307588.8	ENSG00000168491.10	ENSG00000168491	NM_152775.4	protein_coding	CCDC110	No_OMIM_phenotype	Not_Orphanet_gene	5125	dgv	26552	3	Genes in OMIM without any phenotype
5	1812526	1812781	5_1812526_1812781	256	5	1801407	1816048	ENSG00000145494	ENSG00000145494.12	ENST00000274137	ENST00000274137.10	ENSG00000145494.12	ENSG00000145494	NM_004553.6	protein_coding	NDUFS6	Mitochondrial complex I deficiency, nuclear type 9, 618232 (3), Autosomal recessive	Orphanet_gene	255	dgv	14642	3	Genes in OMIM with at least one phenotype
5	5314721	5314808	5_5314721_5314808	88	5	5140330	5320304	ENSG00000145536	ENSG00000145536.15	ENST00000274181	ENST00000274181.7	ENSG00000145536.15	ENSG00000145536	NM_139056.4	protein_coding	ADAMTS16	No_OMIM_phenotype	Not_Orphanet_gene	87	dgv	179975	3	Genes in OMIM without any phenotype
5	11782939	11783653	5_11782939_11783653	715	5	10971836	11904446	ENSG00000169862	ENSG00000169862.21	ENST00000304623	ENST00000304623.13	ENSG00000169862.21	ENSG00000169862	NM_001332.4	protein_coding	CTNND2	No_OMIM_phenotype	Orphanet_gene	714	dgv	932611	3	Genes in OMIM without any phenotype
5	16166409	16166823	5_16166409_16166823	415	5	16067139	16179791	ENSG00000183654	ENSG00000183654.9	ENST00000332432	ENST00000332432.9	ENSG00000183654.9	ENSG00000183654	NM_001102562.3	protein_coding	MARCHF11	No_OMIM_phenotype	Not_Orphanet_gene	414	dgv	112653	3	Genes in OMIM without any phenotype
5	37648569	37650037	5_37648569_37650037	1469	5	37379318	37753435	ENSG00000082068	ENSG00000082068.9	ENST00000265107	ENST00000265107.9	ENSG00000082068.9	ENSG00000082068	NM_018034.4	protein_coding	WDR70	No_OMIM_phenotype	Not_Orphanet_gene	1468	dgv	374118	3	Genes in OMIM without any phenotype
5	38861064	38876646	5_38861064_38876646	15583	5	38846012	38935641	ENSG00000145623	ENSG00000145623.13	ENST00000274276	ENST00000274276.8	ENSG00000145623.13	ENSG00000145623	NM_003999.3	protein_coding	OSMR	Amyloidosis, primary localized cutaneous, 1, 105250 (3), Autosomal dominant	Orphanet_gene	15582	dgv	89630	3	Genes in OMIM with at least one phenotype
