## Supplementary tables for "Investigation of a Pathogenic Inversion in *UNC13D* and Comprehensive Analysis of Chromosomal Inversions Across Diverse Datasets" (part 2 of 2)

### Sheet: Supplementary table 6 (continued)
inv_chr	inv_start	inv_end	inv_id	inv_length	gene_chr	gene_start	gene_end	Gene_stable_ID	Gene_stable_ID_version	Transcript_ID	Transcript_stable_ID	Protein_ID	Protein_stable_ID	Refseq_match_transcript	Transcript_type	approved_gene_symbol	Phenotypes	gene_class	length_of_intersected_region	dataset	gene_length	intersection_category	OMIM_phenotype_status
5	42666179	42671674	5_42666179_42671674	5496	5	42423439	42721878	ENSG00000112964	ENSG00000112964.14	ENST00000230882	ENST00000230882.9	ENSG00000112964.14	ENSG00000112964	NM_000163.5	protein_coding	GHR	Laron dwarfism, 262500 (3), Autosomal recessive; Increased responsiveness to growth hormone, 604271 (3), Autosomal dominant; Growth hormone insensitivity, partial, 604271 (3), Autosomal dominant; {Hypercholesterolemia, familial, modifier of}, 143890 (3), Autosomal recessive, Autosomal dominant	Orphanet_gene	5495	dgv	298440	3	Genes in OMIM with at least one phenotype
5	52911481	52911553	5_52911481_52911553	73	5	52787916	52959209	ENSG00000213949	ENSG00000213949.10	ENST00000282588	ENST00000282588.7	ENSG00000213949.10	ENSG00000213949	NM_181501.2	protein_coding	ITGA1	No_OMIM_phenotype	Not_Orphanet_gene	72	dgv	171294	3	Genes in OMIM without any phenotype
5	53591627	53598287	5_53591627_53598287	6661	5	53560639	53683338	ENSG00000164258	ENSG00000164258.12	ENST00000296684	ENST00000296684.10	ENSG00000164258.12	ENSG00000164258	NM_002495.4	protein_coding	NDUFS4	Mitochondrial complex I deficiency, nuclear type 1, 252010 (3), Autosomal recessive	Orphanet_gene	6660	dgv	122700	3	Genes in OMIM with at least one phenotype
5	66613006	66613069	5_66613006_66613069	64	5	66596393	67169593	ENSG00000069020	ENSG00000069020.19	ENST00000403625	ENST00000403625.7	ENSG00000069020.19	ENSG00000069020	NM_001164664.2	protein_coding	MAST4	No_OMIM_phenotype	Not_Orphanet_gene	63	dgv	573201	3	Genes in OMIM without any phenotype
5	73822050	73825446	5_73822050_73825446	3397	5	73626196	73941990	ENSG00000214944	ENSG00000214944.10	ENST00000513042	ENST00000513042.7	ENSG00000214944.10	ENSG00000214944	NM_001177693.2	protein_coding	ARHGEF28	No_OMIM_phenotype	Not_Orphanet_gene	3396	dgv	315795	3	Genes in OMIM without any phenotype
5	75457678	75457767	5_75457678_75457767	90	5	75377775	75511629	ENSG00000113163	ENSG00000113163.19	ENST00000643780	ENST00000643780.2	ENSG00000113163.19	ENSG00000113163	NM_001379029.1	protein_coding	CERT1	Intellectual developmental disorder, autosomal dominant 34, 616351 (3), Autosomal dominant	Not_Orphanet_gene	89	dgv	133855	3	Genes in OMIM with at least one phenotype
5	75693099	75693206	5_75693099_75693206	108	5	75674124	75717437	ENSG00000152359	ENSG00000152359.15	ENST00000428202	ENST00000428202.7	ENSG00000152359.15	ENSG00000152359	NM_001099271.2	protein_coding	POC5	No_OMIM_phenotype	Not_Orphanet_gene	107	dgv	43314	3	Genes in OMIM without any phenotype
5	76126708	76128419	5_76126708_76128419	1712	5	76083383	76333956	ENSG00000122012	ENSG00000122012.14	ENST00000502798	ENST00000502798.7	ENSG00000122012.14	ENSG00000122012	NM_014979.4	protein_coding	SV2C	No_OMIM_phenotype	Not_Orphanet_gene	1711	dgv	250574	3	Genes in OMIM without any phenotype
5	79669740	79669809	5_79669740_79669809	70	5	79612441	79688246	ENSG00000164329	ENSG00000164329.15	ENST00000453514	ENST00000453514.6	ENSG00000164329.15	ENSG00000164329	NM_001114394.3	protein_coding	TENT2	No_OMIM_phenotype	Not_Orphanet_gene	69	dgv	75806	3	Genes in OMIM without any phenotype
5	79750321	79756097	5_79750321_79756097	5777	5	79689836	79800222	ENSG00000164309	ENSG00000164309.15	ENST00000446378	ENST00000446378.3	ENSG00000164309.15	ENSG00000164309	NM_153610.5	protein_coding	CMYA5	No_OMIM_phenotype	Not_Orphanet_gene	5776	dgv	110387	3	Genes in OMIM without any phenotype
5	79750364	79755469	5_79750364_79755469	5106	5	79689836	79800222	ENSG00000164309	ENSG00000164309.15	ENST00000446378	ENST00000446378.3	ENSG00000164309.15	ENSG00000164309	NM_153610.5	protein_coding	CMYA5	No_OMIM_phenotype	Not_Orphanet_gene	5105	dgv	110387	3	Genes in OMIM without any phenotype
5	83060050	83060112	5_83060050_83060112	63	5	83052846	83077394	ENSG00000174695	ENSG00000174695.10	ENST00000502346	ENST00000502346.2	ENSG00000174695.10	ENSG00000174695	NM_174909.5	protein_coding	TMEM167A	No_OMIM_phenotype	Not_Orphanet_gene	62	dgv	24549	3	Genes in OMIM without any phenotype
5	83192237	83192315	5_83192237_83192315	79	5	83077547	83353760	ENSG00000152422	ENSG00000152422.16	ENST00000396027	ENST00000396027.9	ENSG00000152422.16	ENSG00000152422	NM_003401.5	protein_coding	XRCC4	Short stature, microcephaly, and endocrine dysfunction, 616541 (3), Autosomal recessive	Orphanet_gene	78	dgv	276214	3	Genes in OMIM with at least one phenotype
5	94362526	94362611	5_94362526_94362611	86	5	94150851	94618604	ENSG00000185261	ENSG00000185261.16	ENST00000682413	ENST00000682413.1	ENSG00000185261.16	ENSG00000185261	NM_001145678.3	protein_coding	KIAA0825	Polydactyly, postaxial, type A10, 618498 (3), Autosomal recessive	Orphanet_gene	85	dgv	467754	3	Genes in OMIM with at least one phenotype
5	94568278	94569271	5_94568278_94569271	994	5	94150851	94618604	ENSG00000185261	ENSG00000185261.16	ENST00000682413	ENST00000682413.1	ENSG00000185261.16	ENSG00000185261	NM_001145678.3	protein_coding	KIAA0825	Polydactyly, postaxial, type A10, 618498 (3), Autosomal recessive	Orphanet_gene	993	dgv	467754	3	Genes in OMIM with at least one phenotype
5	109353479	109353556	5_109353479_109353556	78	5	109334722	109409974	ENSG00000198961	ENSG00000198961.10	ENST00000361189	ENST00000361189.7	ENSG00000198961.10	ENSG00000198961	NM_014819.5	protein_coding	PJA2	No_OMIM_phenotype	Not_Orphanet_gene	77	dgv	75253	3	Genes in OMIM without any phenotype
5	116010822	116015359	5_116010822_116015359	4538	5	115962475	116027606	ENSG00000172901	ENSG00000172901.21	ENST00000357872	ENST00000357872.9	ENSG00000172901.21	ENSG00000172901	NM_173800.5	protein_coding	LVRN	No_OMIM_phenotype	Not_Orphanet_gene	4537	dgv	65132	3	Genes in OMIM without any phenotype
5	116011019	116015382	5_116011019_116015382	4364	5	115962475	116027606	ENSG00000172901	ENSG00000172901.21	ENST00000357872	ENST00000357872.9	ENSG00000172901.21	ENSG00000172901	NM_173800.5	protein_coding	LVRN	No_OMIM_phenotype	Not_Orphanet_gene	4363	dgv	65132	3	Genes in OMIM without any phenotype
5	116011022	116015365	5_116011022_116015365	4344	5	115962475	116027606	ENSG00000172901	ENSG00000172901.21	ENST00000357872	ENST00000357872.9	ENSG00000172901.21	ENSG00000172901	NM_173800.5	protein_coding	LVRN	No_OMIM_phenotype	Not_Orphanet_gene	4343	dgv	65132	3	Genes in OMIM without any phenotype
5	122359046	122359122	5_122359046_122359122	77	5	122312237	122464219	ENSG00000064692	ENSG00000064692.20	ENST00000261368	ENST00000261368.13	ENSG00000064692.20	ENSG00000064692	NM_005460.4	protein_coding	SNCAIP	No_OMIM_phenotype	Not_Orphanet_gene	76	dgv	151983	3	Genes in OMIM without any phenotype
5	128419014	128419091	5_128419014_128419091	78	5	128257909	128538245	ENSG00000138829	ENSG00000138829.14	ENST00000262464	ENST00000262464.9	ENSG00000138829.14	ENSG00000138829	NM_001999.4	protein_coding	FBN2	Macular degeneration, early-onset, 616118 (3), Autosomal dominant; Contractural arachnodactyly, congenital, 121050 (3), Autosomal dominant	Orphanet_gene	77	dgv	280337	3	Genes in OMIM with at least one phenotype
5	148171381	148171466	5_148171381_148171466	86	5	148168546	148175619	ENSG00000196800	ENSG00000196800.7	ENST00000356972	ENST00000356972.2	ENSG00000196800.7	ENSG00000196800	NM_001001325.2	protein_coding	SPINK14	NA	Not_Orphanet_gene	85	dgv	7074	3	Genes not presented in OMIM
5	148173239	148175045	5_148173239_148175045	1807	5	148168546	148175619	ENSG00000196800	ENSG00000196800.7	ENST00000356972	ENST00000356972.2	ENSG00000196800.7	ENSG00000196800	NM_001001325.2	protein_coding	SPINK14	NA	Not_Orphanet_gene	1806	dgv	7074	3	Genes not presented in OMIM
5	148173466	148175046	5_148173466_148175046	1581	5	148168546	148175619	ENSG00000196800	ENSG00000196800.7	ENST00000356972	ENST00000356972.2	ENSG00000196800.7	ENSG00000196800	NM_001001325.2	protein_coding	SPINK14	NA	Not_Orphanet_gene	1580	dgv	7074	3	Genes not presented in OMIM
5	148173511	148175433	5_148173511_148175433	1923	5	148168546	148175619	ENSG00000196800	ENSG00000196800.7	ENST00000356972	ENST00000356972.2	ENSG00000196800.7	ENSG00000196800	NM_001001325.2	protein_coding	SPINK14	NA	Not_Orphanet_gene	1922	dgv	7074	3	Genes not presented in OMIM
5	148174152	148175376	5_148174152_148175376	1225	5	148168546	148175619	ENSG00000196800	ENSG00000196800.7	ENST00000356972	ENST00000356972.2	ENSG00000196800.7	ENSG00000196800	NM_001001325.2	protein_coding	SPINK14	NA	Not_Orphanet_gene	1224	dgv	7074	3	Genes not presented in OMIM
5	148174671	148175434	5_148174671_148175434	764	5	148168546	148175619	ENSG00000196800	ENSG00000196800.7	ENST00000356972	ENST00000356972.2	ENSG00000196800.7	ENSG00000196800	NM_001001325.2	protein_coding	SPINK14	NA	Not_Orphanet_gene	763	dgv	7074	3	Genes not presented in OMIM
5	148174690	148175042	5_148174690_148175042	353	5	148168546	148175619	ENSG00000196800	ENSG00000196800.7	ENST00000356972	ENST00000356972.2	ENSG00000196800.7	ENSG00000196800	NM_001001325.2	protein_coding	SPINK14	NA	Not_Orphanet_gene	352	dgv	7074	3	Genes not presented in OMIM
5	148174821	148175316	5_148174821_148175316	496	5	148168546	148175619	ENSG00000196800	ENSG00000196800.7	ENST00000356972	ENST00000356972.2	ENSG00000196800.7	ENSG00000196800	NM_001001325.2	protein_coding	SPINK14	NA	Not_Orphanet_gene	495	dgv	7074	3	Genes not presented in OMIM
5	158775448	158777071	5_158775448_158777071	1624	5	158695920	159099916	ENSG00000164330	ENSG00000164330.18	ENST00000313708	ENST00000313708.11	ENSG00000164330.18	ENSG00000164330	NM_024007.5	protein_coding	EBF1	No_OMIM_phenotype	Not_Orphanet_gene	1623	dgv	403997	3	Genes in OMIM without any phenotype
5	169167834	169169147	5_169167834_169169147	1314	5	168661740	169301139	ENSG00000184347	ENSG00000184347.16	ENST00000519560	ENST00000519560.6	ENSG00000184347.16	ENSG00000184347	NM_003062.4	protein_coding	SLIT3	No_OMIM_phenotype	Not_Orphanet_gene	1313	dgv	639400	3	Genes in OMIM without any phenotype
5	169167918	169168842	5_169167918_169168842	925	5	168661740	169301139	ENSG00000184347	ENSG00000184347.16	ENST00000519560	ENST00000519560.6	ENSG00000184347.16	ENSG00000184347	NM_003062.4	protein_coding	SLIT3	No_OMIM_phenotype	Not_Orphanet_gene	924	dgv	639400	3	Genes in OMIM without any phenotype
5	176281512	176282602	5_176281512_176282602	1091	5	176238424	176345989	ENSG00000170085	ENSG00000170085.18	ENST00000429602	ENST00000429602.7	ENSG00000170085.18	ENSG00000170085	NM_001308195.2	protein_coding	SIMC1	No_OMIM_phenotype	Not_Orphanet_gene	1090	dgv	107566	3	Genes in OMIM without any phenotype
5	177496560	177496728	5_177496560_177496728	169	5	177483394	177497604	ENSG00000196923	ENSG00000196923.14	ENST00000355841	ENST00000355841.7	ENSG00000196923.14	ENSG00000196923	NM_005451.5	protein_coding	PDLIM7	No_OMIM_phenotype	Not_Orphanet_gene	168	dgv	14211	3	Genes in OMIM without any phenotype
5	178245320	178245410	5_178245320_178245410	91	5	178237618	178590393	ENSG00000050767	ENSG00000050767.18	ENST00000390654	ENST00000390654.8	ENSG00000050767.18	ENSG00000050767	NM_173465.4	protein_coding	COL23A1	No_OMIM_phenotype	Not_Orphanet_gene	90	dgv	352776	3	Genes in OMIM without any phenotype
5	178262236	178277739	5_178262236_178277739	15504	5	178237618	178590393	ENSG00000050767	ENSG00000050767.18	ENST00000390654	ENST00000390654.8	ENSG00000050767.18	ENSG00000050767	NM_173465.4	protein_coding	COL23A1	No_OMIM_phenotype	Not_Orphanet_gene	15503	dgv	352776	3	Genes in OMIM without any phenotype
5	178298657	178300304	5_178298657_178300304	1648	5	178237618	178590393	ENSG00000050767	ENSG00000050767.18	ENST00000390654	ENST00000390654.8	ENSG00000050767.18	ENSG00000050767	NM_173465.4	protein_coding	COL23A1	No_OMIM_phenotype	Not_Orphanet_gene	1647	dgv	352776	3	Genes in OMIM without any phenotype
5	180278568	180279223	5_180278568_180279223	656	5	180233143	180292083	ENSG00000050748	ENSG00000050748.18	ENST00000452135	ENST00000452135.7	ENSG00000050748.18	ENSG00000050748	NM_002752.5	protein_coding	MAPK9	No_OMIM_phenotype	Not_Orphanet_gene	655	dgv	58941	3	Genes in OMIM without any phenotype
6	11210872	11212222	6_11210872_11212222	1351	6	11183298	11232668	ENSG00000111859	ENSG00000111859.17	ENST00000379446	ENST00000379446.10	ENSG00000111859.17	ENSG00000111859	NM_006403.4	protein_coding	NEDD9	No_OMIM_phenotype	Not_Orphanet_gene	1350	dgv	49371	3	Genes in OMIM without any phenotype
6	19839535	19839722	6_19839535_19839722	188	6	19837370	19842197	ENSG00000172201	ENSG00000172201.12	ENST00000378700	ENST00000378700.8	ENSG00000172201.12	ENSG00000172201	NM_001546.4	protein_coding	ID4	No_OMIM_phenotype	Not_Orphanet_gene	187	dgv	4828	3	Genes in OMIM without any phenotype
6	21132463	21132524	6_21132463_21132524	62	6	20534457	21232404	ENSG00000145996	ENSG00000145996.11	ENST00000274695	ENST00000274695.8	ENSG00000145996.11	ENSG00000145996	NM_017774.3	protein_coding	CDKAL1	No_OMIM_phenotype	Not_Orphanet_gene	61	dgv	697948	3	Genes in OMIM without any phenotype
6	35600020	35632305	6_35600020_35632305	32286	6	35573590	35688915	ENSG00000096060	ENSG00000096060.15	ENST00000357266	ENST00000357266.9	ENSG00000096060.15	ENSG00000096060	NM_004117.4	protein_coding	FKBP5	{Major depressive disorder and accelerated response to antidepressant drug treatment}, 608516 (3)	Not_Orphanet_gene	32285	dgv	115326	3	Genes in OMIM with at least one phenotype
6	42433631	42434405	6_42433631_42434405	775	6	42224931	42451926	ENSG00000124496	ENSG00000124496.13	ENST00000695948	ENST00000695948.1	ENSG00000124496.13	ENSG00000124496	NM_001395490.1	protein_coding	TRERF1	No_OMIM_phenotype	Not_Orphanet_gene	774	dgv	226996	3	Genes in OMIM without any phenotype
6	45366922	45367249	6_45366922_45367249	328	6	44826726	45377934	ENSG00000196284	ENSG00000196284.18	ENST00000371459	ENST00000371459.6	ENSG00000196284.18	ENSG00000196284	NM_003599.4	protein_coding	SUPT3H	No_OMIM_phenotype	Not_Orphanet_gene	327	dgv	551209	3	Genes in OMIM without any phenotype
6	45366922	45367249	6_45366922_45367249	328	6	45328330	45551082	ENSG00000124813	ENSG00000124813.23	ENST00000647337	ENST00000647337.2	ENSG00000124813.23	ENSG00000124813	NM_001024630.4	protein_coding	RUNX2	Metaphyseal dysplasia with maxillary hypoplasia with or without brachydactyly, 156510 (3), Autosomal dominant; Cleidocranial dysplasia, forme fruste, with brachydactyly, 119600 (3), Autosomal dominant; Cleidocranial dysplasia, forme fruste, dental anomalies only, 119600 (3), Autosomal dominant; Cleidocranial dysplasia, 119600 (3), Autosomal dominant	Orphanet_gene	327	dgv	222753	3	Genes in OMIM with at least one phenotype
6	47008292	47008360	6_47008292_47008360	69	6	46997708	47042332	ENSG00000153292	ENSG00000153292.16	ENST00000371253	ENST00000371253.7	ENSG00000153292.16	ENSG00000153292	NM_153840.4	protein_coding	ADGRF1	No_OMIM_phenotype	Not_Orphanet_gene	68	dgv	44625	3	Genes in OMIM without any phenotype
6	51803375	51803457	6_51803375_51803457	83	6	51615299	52087613	ENSG00000170927	ENSG00000170927.15	ENST00000371117	ENST00000371117.8	ENSG00000170927.15	ENSG00000170927	NM_138694.4	protein_coding	PKHD1	Polycystic kidney disease 4, with or without hepatic disease, 263200 (3), Autosomal recessive	Orphanet_gene	82	dgv	472315	3	Genes in OMIM with at least one phenotype
6	54164862	54168480	6_54164862_54168480	3619	6	54111443	54266280	ENSG00000146147	ENSG00000146147.15	ENST00000502396	ENST00000502396.6	ENSG00000146147.15	ENSG00000146147	NM_001281747.2	protein_coding	MLIP	Myopathy with myalgia, increased serum creatine kinase, and with or without episodic rhabdomyolysis, 620138 (3), Autosomal recessive	Not_Orphanet_gene	3618	dgv	154838	3	Genes in OMIM with at least one phenotype
6	57197761	57198658	6_57197761_57198658	898	6	57186992	57222307	ENSG00000112210	ENSG00000112210.12	ENST00000468148	ENST00000468148.6	ENSG00000112210.12	ENSG00000112210	NM_016277.5	protein_coding	RAB23	Carpenter syndrome, 201000 (3), Autosomal recessive	Orphanet_gene	897	dgv	35316	3	Genes in OMIM with at least one phenotype
6	65180037	65180269	6_65180037_65180269	233	6	63719980	65707226	ENSG00000188107	ENSG00000188107.15	ENST00000503581	ENST00000503581.6	ENSG00000188107.15	ENSG00000188107	NM_001142800.2	protein_coding	EYS	Retinitis pigmentosa 25, 602772 (3), Autosomal recessive	Orphanet_gene	232	dgv	1987247	3	Genes in OMIM with at least one phenotype
6	73494014	73506924	6_73494014_73506924	12911	6	73461737	73509236	ENSG00000135297	ENSG00000135297.17	ENST00000498286	ENST00000498286.6	ENSG00000135297.17	ENSG00000135297	NM_012123.4	protein_coding	MTO1	Combined oxidative phosphorylation deficiency 10, 614702 (3), Autosomal recessive	Orphanet_gene	12910	dgv	47500	3	Genes in OMIM with at least one phenotype
6	83398885	83398961	6_83398885_83398961	77	6	83210402	83431051	ENSG00000065833	ENSG00000065833.9	ENST00000369705	ENST00000369705.4	ENSG00000065833.9	ENSG00000065833	NM_002395.6	protein_coding	ME1	No_OMIM_phenotype	Not_Orphanet_gene	76	dgv	220650	3	Genes in OMIM without any phenotype
6	89213272	89214321	6_89213272_89214321	1050	6	89177504	89217358	ENSG00000146276	ENSG00000146276.13	ENST00000454853	ENST00000454853.7	ENSG00000146276.13	ENSG00000146276	NM_002042.5	protein_coding	GABRR1	No_OMIM_phenotype	Not_Orphanet_gene	1049	dgv	39855	3	Genes in OMIM without any phenotype
6	89213676	89214232	6_89213676_89214232	557	6	89177504	89217358	ENSG00000146276	ENSG00000146276.13	ENST00000454853	ENST00000454853.7	ENSG00000146276.13	ENSG00000146276	NM_002042.5	protein_coding	GABRR1	No_OMIM_phenotype	Not_Orphanet_gene	556	dgv	39855	3	Genes in OMIM without any phenotype
6	89213859	89214230	6_89213859_89214230	372	6	89177504	89217358	ENSG00000146276	ENSG00000146276.13	ENST00000454853	ENST00000454853.7	ENSG00000146276.13	ENSG00000146276	NM_002042.5	protein_coding	GABRR1	No_OMIM_phenotype	Not_Orphanet_gene	371	dgv	39855	3	Genes in OMIM without any phenotype
6	89213898	89214212	6_89213898_89214212	315	6	89177504	89217358	ENSG00000146276	ENSG00000146276.13	ENST00000454853	ENST00000454853.7	ENSG00000146276.13	ENSG00000146276	NM_002042.5	protein_coding	GABRR1	No_OMIM_phenotype	Not_Orphanet_gene	314	dgv	39855	3	Genes in OMIM without any phenotype
6	89213915	89214223	6_89213915_89214223	309	6	89177504	89217358	ENSG00000146276	ENSG00000146276.13	ENST00000454853	ENST00000454853.7	ENSG00000146276.13	ENSG00000146276	NM_002042.5	protein_coding	GABRR1	No_OMIM_phenotype	Not_Orphanet_gene	308	dgv	39855	3	Genes in OMIM without any phenotype
6	89213927	89214229	6_89213927_89214229	303	6	89177504	89217358	ENSG00000146276	ENSG00000146276.13	ENST00000454853	ENST00000454853.7	ENSG00000146276.13	ENSG00000146276	NM_002042.5	protein_coding	GABRR1	No_OMIM_phenotype	Not_Orphanet_gene	302	dgv	39855	3	Genes in OMIM without any phenotype
6	105023562	105023656	6_105023562_105023656	95	6	104957107	105083332	ENSG00000187772	ENSG00000187772.8	ENST00000345080	ENST00000345080.5	ENSG00000187772.8	ENSG00000187772	NM_001004317.4	protein_coding	LIN28B	No_OMIM_phenotype	Orphanet_gene	94	dgv	126226	3	Genes in OMIM without any phenotype
6	105307077	105308389	6_105307077_105308389	1313	6	105273218	105403082	ENSG00000085377	ENSG00000085377.15	ENST00000652536	ENST00000652536.2	ENSG00000085377.15	ENSG00000085377	NM_002726.5	protein_coding	PREP	No_OMIM_phenotype	Not_Orphanet_gene	1312	dgv	129865	3	Genes in OMIM without any phenotype
6	108660763	108660839	6_108660763_108660839	77	6	108560917	108684774	ENSG00000118689	ENSG00000118689.15	ENST00000406360	ENST00000406360.2	ENSG00000118689.15	ENSG00000118689	NM_001455.4	protein_coding	FOXO3	No_OMIM_phenotype	Not_Orphanet_gene	76	dgv	123858	3	Genes in OMIM without any phenotype
6	114227247	114230867	6_114227247_114230867	3621	6	114055596	114343023	ENSG00000249853	ENSG00000249853.9	ENST00000312719	ENST00000312719.10	ENSG00000249853.9	ENSG00000249853	NM_153612.4	protein_coding	HS3ST5	No_OMIM_phenotype	Not_Orphanet_gene	3620	dgv	287428	3	Genes in OMIM without any phenotype
6	115953455	115985933	6_115953455_115985933	32479	6	115931149	116060891	ENSG00000111816	ENSG00000111816.8	ENST00000606080	ENST00000606080.2	ENSG00000111816.8	ENSG00000111816	NM_002031.3	protein_coding	FRK	No_OMIM_phenotype	Not_Orphanet_gene	32478	dgv	129743	3	Genes in OMIM without any phenotype
6	119219222	119221093	6_119219222_119221093	1872	6	119177205	119349761	ENSG00000111885	ENSG00000111885.7	ENST00000368468	ENST00000368468.4	ENSG00000111885.7	ENSG00000111885	NM_005907.4	protein_coding	MAN1A1	No_OMIM_phenotype	Not_Orphanet_gene	1871	dgv	172557	3	Genes in OMIM without any phenotype
6	119219240	119221093	6_119219240_119221093	1854	6	119177205	119349761	ENSG00000111885	ENSG00000111885.7	ENST00000368468	ENST00000368468.4	ENSG00000111885.7	ENSG00000111885	NM_005907.4	protein_coding	MAN1A1	No_OMIM_phenotype	Not_Orphanet_gene	1853	dgv	172557	3	Genes in OMIM without any phenotype
6	119245345	119245683	6_119245345_119245683	339	6	119177205	119349761	ENSG00000111885	ENSG00000111885.7	ENST00000368468	ENST00000368468.4	ENSG00000111885.7	ENSG00000111885	NM_005907.4	protein_coding	MAN1A1	No_OMIM_phenotype	Not_Orphanet_gene	338	dgv	172557	3	Genes in OMIM without any phenotype
6	119245359	119245692	6_119245359_119245692	334	6	119177205	119349761	ENSG00000111885	ENSG00000111885.7	ENST00000368468	ENST00000368468.4	ENSG00000111885.7	ENSG00000111885	NM_005907.4	protein_coding	MAN1A1	No_OMIM_phenotype	Not_Orphanet_gene	333	dgv	172557	3	Genes in OMIM without any phenotype
6	124308073	124340648	6_124308073_124340648	32576	6	123803865	124825640	ENSG00000188580	ENSG00000188580.16	ENST00000368417	ENST00000368417.6	ENSG00000188580.16	ENSG00000188580	NM_001040214.3	protein_coding	NKAIN2	No_OMIM_phenotype	Not_Orphanet_gene	32575	dgv	1021776	3	Genes in OMIM without any phenotype
6	128477133	128477195	6_128477133_128477195	63	6	127968785	128520599	ENSG00000152894	ENSG00000152894.15	ENST00000368226	ENST00000368226.9	ENSG00000152894.15	ENSG00000152894	NM_002844.4	protein_coding	PTPRK	No_OMIM_phenotype	Not_Orphanet_gene	62	dgv	551815	3	Genes in OMIM without any phenotype
6	132378818	132378871	6_132378818_132378871	54	6	132296055	132401475	ENSG00000079931	ENSG00000079931.15	ENST00000367963	ENST00000367963.8	ENSG00000079931.15	ENSG00000079931	NM_015529.4	protein_coding	MOXD1	No_OMIM_phenotype	Not_Orphanet_gene	53	dgv	105421	3	Genes in OMIM without any phenotype
6	133385168	133410619	6_133385168_133410619	25452	6	133241357	133532128	ENSG00000112319	ENSG00000112319.21	ENST00000355286	ENST00000355286.12	ENSG00000112319.21	ENSG00000112319	NM_004100.5	protein_coding	EYA4	?Cardiomyopathy, dilated, 1J, 605362 (3), Autosomal dominant; Deafness, autosomal dominant 10, 601316 (3), Autosomal dominant	Orphanet_gene	25451	dgv	290772	3	Genes in OMIM with at least one phenotype
6	138789502	138790228	6_138789502_138790228	727	6	138773769	138793319	ENSG00000024862	ENSG00000024862.18	ENST00000617445	ENST00000617445.5	ENSG00000024862.18	ENSG00000024862	NM_015439.3	protein_coding	CCDC28A	No_OMIM_phenotype	Not_Orphanet_gene	726	dgv	19551	3	Genes in OMIM without any phenotype
6	142220160	142222163	6_142220160_142222163	2004	6	142147263	142224685	ENSG00000009844	ENSG00000009844.16	ENST00000367630	ENST00000367630.9	ENSG00000009844.16	ENSG00000009844	NM_016485.5	protein_coding	VTA1	No_OMIM_phenotype	Not_Orphanet_gene	2003	dgv	77423	3	Genes in OMIM without any phenotype
6	148481024	148506000	6_148481024_148506000	24977	6	148342838	148552044	ENSG00000111961	ENSG00000111961.19	ENST00000367467	ENST00000367467.8	ENSG00000111961.19	ENSG00000111961	NM_015278.5	protein_coding	SASH1	Dyschromatosis universalis hereditaria 1, 127500 (3), Autosomal dominant; ?Cancer, alopecia, pigment dyscrasia, onychodystrophy, and keratoderma, 618373 (3), Autosomal recessive	Orphanet_gene	24976	dgv	209207	3	Genes in OMIM with at least one phenotype
6	154330093	154371925	6_154330093_154371925	41833	6	154159828	154510114	ENSG00000288520	ENSG00000288520.1	ENST00000673182	ENST00000673182.1	ENSG00000288520.1	ENSG00000288520		protein_coding		NA	Not_Orphanet_gene	41832	dgv	350287	3	Genes not presented in OMIM
6	154334313	154338299	6_154334313_154338299	3987	6	154154496	154356803	ENSG00000074706	ENSG00000074706.14	ENST00000367220	ENST00000367220.9	ENSG00000074706.14	ENSG00000074706	NM_001130700.2	protein_coding	IPCEF1	No_OMIM_phenotype	Not_Orphanet_gene	3986	dgv	202308	3	Genes in OMIM without any phenotype
6	154334313	154338299	6_154334313_154338299	3987	6	154159828	154510114	ENSG00000288520	ENSG00000288520.1	ENST00000673182	ENST00000673182.1	ENSG00000288520.1	ENSG00000288520		protein_coding		NA	Not_Orphanet_gene	3986	dgv	350287	3	Genes not presented in OMIM
6	155061021	155061415	6_155061021_155061415	395	6	154995315	155257723	ENSG00000146426	ENSG00000146426.19	ENST00000682666	ENST00000682666.1	ENSG00000146426.19	ENSG00000146426	NM_012454.4	protein_coding	TIAM2	No_OMIM_phenotype	Not_Orphanet_gene	394	dgv	262409	3	Genes in OMIM without any phenotype
6	155061054	155061390	6_155061054_155061390	337	6	154995315	155257723	ENSG00000146426	ENSG00000146426.19	ENST00000682666	ENST00000682666.1	ENSG00000146426.19	ENSG00000146426	NM_012454.4	protein_coding	TIAM2	No_OMIM_phenotype	Not_Orphanet_gene	336	dgv	262409	3	Genes in OMIM without any phenotype
6	155160711	155161486	6_155160711_155161486	776	6	154995315	155257723	ENSG00000146426	ENSG00000146426.19	ENST00000682666	ENST00000682666.1	ENSG00000146426.19	ENSG00000146426	NM_012454.4	protein_coding	TIAM2	No_OMIM_phenotype	Not_Orphanet_gene	775	dgv	262409	3	Genes in OMIM without any phenotype
6	157299153	157300004	6_157299153_157300004	852	6	157289025	157323519	ENSG00000215712	ENSG00000215712.11	ENST00000400788	ENST00000400788.9	ENSG00000215712.11	ENSG00000215712	NM_018452.6	protein_coding	TMEM242	No_OMIM_phenotype	Not_Orphanet_gene	851	dgv	34495	3	Genes in OMIM without any phenotype
6	160068775	160068873	6_160068775_160068873	99	6	159969082	160111504	ENSG00000197081	ENSG00000197081.16	ENST00000356956	ENST00000356956.6	ENSG00000197081.16	ENSG00000197081	NM_000876.4	protein_coding	IGF2R	Hepatocellular carcinoma, somatic, 114550 (3)	Not_Orphanet_gene	98	dgv	142423	3	Genes in OMIM with at least one phenotype
6	162977938	162978080	6_162977938_162978080	143	6	162727974	163315500	ENSG00000112530	ENSG00000112530.13	ENST00000366888	ENST00000366888.7	ENSG00000112530.13	ENSG00000112530	NM_001080379.2	protein_coding	PACRG	No_OMIM_phenotype	Not_Orphanet_gene	142	dgv	587527	3	Genes in OMIM without any phenotype
6	166471931	166511856	6_166471931_166511856	39926	6	166409364	166627251	ENSG00000071242	ENSG00000071242.13	ENST00000265678	ENST00000265678.9	ENSG00000071242.13	ENSG00000071242	NM_021135.6	protein_coding	RPS6KA2	No_OMIM_phenotype	Not_Orphanet_gene	39925	dgv	217888	3	Genes in OMIM without any phenotype
7	1157114	1157180	7_1157114_1157180	67	7	1152907	1160196	ENSG00000178381	ENSG00000178381.12	ENST00000316495	ENST00000316495.8	ENSG00000178381.12	ENSG00000178381	NM_182491.4	protein_coding	ZFAND2A	No_OMIM_phenotype	Not_Orphanet_gene	66	dgv	7290	3	Genes in OMIM without any phenotype
7	15529641	15529696	7_15529641_15529696	56	7	15200317	15562015	ENSG00000187546	ENSG00000187546.14	ENST00000342526	ENST00000342526.8	ENSG00000187546.14	ENSG00000187546	NM_001004320.2	protein_coding	AGMO	No_OMIM_phenotype	Not_Orphanet_gene	55	dgv	361699	3	Genes in OMIM without any phenotype
7	23776047	23798544	7_23776047_23798544	22498	7	23710219	23832513	ENSG00000196335	ENSG00000196335.13	ENST00000355870	ENST00000355870.8	ENSG00000196335.13	ENSG00000196335	NM_031414.5	protein_coding	STK31	No_OMIM_phenotype	Not_Orphanet_gene	22497	dgv	122295	3	Genes in OMIM without any phenotype
7	23776082	23798625	7_23776082_23798625	22544	7	23710219	23832513	ENSG00000196335	ENSG00000196335.13	ENST00000355870	ENST00000355870.8	ENSG00000196335.13	ENSG00000196335	NM_031414.5	protein_coding	STK31	No_OMIM_phenotype	Not_Orphanet_gene	22543	dgv	122295	3	Genes in OMIM without any phenotype
7	23776173	23798726	7_23776173_23798726	22554	7	23710219	23832513	ENSG00000196335	ENSG00000196335.13	ENST00000355870	ENST00000355870.8	ENSG00000196335.13	ENSG00000196335	NM_031414.5	protein_coding	STK31	No_OMIM_phenotype	Not_Orphanet_gene	22553	dgv	122295	3	Genes in OMIM without any phenotype
7	31547157	31552381	7_31547157_31552381	5225	7	31514090	31656504	ENSG00000180347	ENSG00000180347.15	ENST00000615280	ENST00000615280.5	ENSG00000180347.15	ENSG00000180347	NM_001257967.3	protein_coding	ITPRID1	NA	Not_Orphanet_gene	5224	dgv	142415	3	Genes not presented in OMIM
7	31616283	31616359	7_31616283_31616359	77	7	31514090	31656504	ENSG00000180347	ENSG00000180347.15	ENST00000615280	ENST00000615280.5	ENSG00000180347.15	ENSG00000180347	NM_001257967.3	protein_coding	ITPRID1	NA	Not_Orphanet_gene	76	dgv	142415	3	Genes not presented in OMIM
7	36180602	36206542	7_36180602_36206542	25941	7	36153254	36301538	ENSG00000122547	ENSG00000122547.12	ENST00000242108	ENST00000242108.9	ENSG00000122547.12	ENSG00000122547	NM_030636.3	protein_coding	EEPD1	No_OMIM_phenotype	Not_Orphanet_gene	25940	dgv	148285	3	Genes in OMIM without any phenotype
7	36642156	36642217	7_36642156_36642217	62	7	36512941	36724494	ENSG00000136250	ENSG00000136250.12	ENST00000617537	ENST00000617537.5	ENSG00000136250.12	ENSG00000136250	NM_001637.4	protein_coding	AOAH	No_OMIM_phenotype	Not_Orphanet_gene	61	dgv	211554	3	Genes in OMIM without any phenotype
7	37122485	37167356	7_37122485_37167356	44872	7	36852906	37448864	ENSG00000155849	ENSG00000155849.16	ENST00000310758	ENST00000310758.9	ENSG00000155849.16	ENSG00000155849	NM_014800.11	protein_coding	ELMO1	No_OMIM_phenotype	Not_Orphanet_gene	44871	dgv	595959	3	Genes in OMIM without any phenotype
7	37386722	37393352	7_37386722_37393352	6631	7	36852906	37448864	ENSG00000155849	ENSG00000155849.16	ENST00000310758	ENST00000310758.9	ENSG00000155849.16	ENSG00000155849	NM_014800.11	protein_coding	ELMO1	No_OMIM_phenotype	Not_Orphanet_gene	6630	dgv	595959	3	Genes in OMIM without any phenotype
7	39040064	39040129	7_39040064_39040129	66	7	38977909	39468601	ENSG00000106536	ENSG00000106536.21	ENST00000518318	ENST00000518318.7	ENSG00000106536.21	ENSG00000106536	NM_001370959.1	protein_coding	POU6F2	{Wilms tumor susceptibility-5}, 601583 (3), Somatic mutation, Autosomal dominant	Orphanet_gene	65	dgv	490693	3	Genes in OMIM with at least one phenotype
7	40806976	40840551	7_40806976_40840551	33576	7	40135005	40860763	ENSG00000175600	ENSG00000175600.16	ENST00000335693	ENST00000335693.9	ENSG00000175600.16	ENSG00000175600	NM_001193313.2	protein_coding	SUGCT	Glutaric aciduria III, 231690 (3), Autosomal recessive	Orphanet_gene	33575	dgv	725759	3	Genes in OMIM with at least one phenotype
7	40837637	40840141	7_40837637_40840141	2505	7	40135005	40860763	ENSG00000175600	ENSG00000175600.16	ENST00000335693	ENST00000335693.9	ENSG00000175600.16	ENSG00000175600	NM_001193313.2	protein_coding	SUGCT	Glutaric aciduria III, 231690 (3), Autosomal recessive	Orphanet_gene	2504	dgv	725759	3	Genes in OMIM with at least one phenotype
7	40837641	40840319	7_40837641_40840319	2679	7	40135005	40860763	ENSG00000175600	ENSG00000175600.16	ENST00000335693	ENST00000335693.9	ENSG00000175600.16	ENSG00000175600	NM_001193313.2	protein_coding	SUGCT	Glutaric aciduria III, 231690 (3), Autosomal recessive	Orphanet_gene	2678	dgv	725759	3	Genes in OMIM with at least one phenotype
7	40838211	40840117	7_40838211_40840117	1907	7	40135005	40860763	ENSG00000175600	ENSG00000175600.16	ENST00000335693	ENST00000335693.9	ENSG00000175600.16	ENSG00000175600	NM_001193313.2	protein_coding	SUGCT	Glutaric aciduria III, 231690 (3), Autosomal recessive	Orphanet_gene	1906	dgv	725759	3	Genes in OMIM with at least one phenotype
7	40839545	40841013	7_40839545_40841013	1469	7	40135005	40860763	ENSG00000175600	ENSG00000175600.16	ENST00000335693	ENST00000335693.9	ENSG00000175600.16	ENSG00000175600	NM_001193313.2	protein_coding	SUGCT	Glutaric aciduria III, 231690 (3), Autosomal recessive	Orphanet_gene	1468	dgv	725759	3	Genes in OMIM with at least one phenotype
7	40839672	40840880	7_40839672_40840880	1209	7	40135005	40860763	ENSG00000175600	ENSG00000175600.16	ENST00000335693	ENST00000335693.9	ENSG00000175600.16	ENSG00000175600	NM_001193313.2	protein_coding	SUGCT	Glutaric aciduria III, 231690 (3), Autosomal recessive	Orphanet_gene	1208	dgv	725759	3	Genes in OMIM with at least one phenotype
7	40839758	40840871	7_40839758_40840871	1114	7	40135005	40860763	ENSG00000175600	ENSG00000175600.16	ENST00000335693	ENST00000335693.9	ENSG00000175600.16	ENSG00000175600	NM_001193313.2	protein_coding	SUGCT	Glutaric aciduria III, 231690 (3), Autosomal recessive	Orphanet_gene	1113	dgv	725759	3	Genes in OMIM with at least one phenotype
7	40839765	40841041	7_40839765_40841041	1277	7	40135005	40860763	ENSG00000175600	ENSG00000175600.16	ENST00000335693	ENST00000335693.9	ENSG00000175600.16	ENSG00000175600	NM_001193313.2	protein_coding	SUGCT	Glutaric aciduria III, 231690 (3), Autosomal recessive	Orphanet_gene	1276	dgv	725759	3	Genes in OMIM with at least one phenotype
7	40839776	40840871	7_40839776_40840871	1096	7	40135005	40860763	ENSG00000175600	ENSG00000175600.16	ENST00000335693	ENST00000335693.9	ENSG00000175600.16	ENSG00000175600	NM_001193313.2	protein_coding	SUGCT	Glutaric aciduria III, 231690 (3), Autosomal recessive	Orphanet_gene	1095	dgv	725759	3	Genes in OMIM with at least one phenotype
7	40839789	40840864	7_40839789_40840864	1076	7	40135005	40860763	ENSG00000175600	ENSG00000175600.16	ENST00000335693	ENST00000335693.9	ENSG00000175600.16	ENSG00000175600	NM_001193313.2	protein_coding	SUGCT	Glutaric aciduria III, 231690 (3), Autosomal recessive	Orphanet_gene	1075	dgv	725759	3	Genes in OMIM with at least one phenotype
7	40839805	40844044	7_40839805_40844044	4240	7	40135005	40860763	ENSG00000175600	ENSG00000175600.16	ENST00000335693	ENST00000335693.9	ENSG00000175600.16	ENSG00000175600	NM_001193313.2	protein_coding	SUGCT	Glutaric aciduria III, 231690 (3), Autosomal recessive	Orphanet_gene	4239	dgv	725759	3	Genes in OMIM with at least one phenotype
7	40840025	40841986	7_40840025_40841986	1962	7	40135005	40860763	ENSG00000175600	ENSG00000175600.16	ENST00000335693	ENST00000335693.9	ENSG00000175600.16	ENSG00000175600	NM_001193313.2	protein_coding	SUGCT	Glutaric aciduria III, 231690 (3), Autosomal recessive	Orphanet_gene	1961	dgv	725759	3	Genes in OMIM with at least one phenotype
7	67019452	67020337	7_67019452_67020337	886	7	66996833	67239514	ENSG00000198874	ENSG00000198874.14	ENST00000359626	ENST00000359626.10	ENSG00000198874.14	ENSG00000198874	NM_018264.4	protein_coding	TYW1	No_OMIM_phenotype	Not_Orphanet_gene	885	dgv	242682	3	Genes in OMIM without any phenotype
7	71426814	71427101	7_71426814_71427101	288	7	71132144	71713599	ENSG00000185274	ENSG00000185274.13	ENST00000333538	ENST00000333538.10	ENSG00000185274.13	ENSG00000185274	NM_022479.3	protein_coding	GALNT17	No_OMIM_phenotype	Not_Orphanet_gene	287	dgv	581456	3	Genes in OMIM without any phenotype
7	71701815	71701897	7_71701815_71701897	83	7	71132144	71713599	ENSG00000185274	ENSG00000185274.13	ENST00000333538	ENST00000333538.10	ENSG00000185274.13	ENSG00000185274	NM_022479.3	protein_coding	GALNT17	No_OMIM_phenotype	Not_Orphanet_gene	82	dgv	581456	3	Genes in OMIM without any phenotype
7	76034972	76036790	7_76034972_76036790	1819	7	75996342	76048000	ENSG00000127952	ENSG00000127952.17	ENST00000359697	ENST00000359697.8	ENSG00000127952.17	ENSG00000127952	NM_001317785.2	protein_coding	STYXL1	No_OMIM_phenotype	Not_Orphanet_gene	1818	dgv	51659	3	Genes in OMIM without any phenotype
7	78107876	78109022	7_78107876_78109022	1147	7	78017055	79453667	ENSG00000187391	ENSG00000187391.23	ENST00000354212	ENST00000354212.9	ENSG00000187391.23	ENSG00000187391	NM_012301.4	protein_coding	MAGI2	Nephrotic syndrome, type 15, 617609 (3), Autosomal recessive	Orphanet_gene	1146	dgv	1436613	3	Genes in OMIM with at least one phenotype
7	82789573	82789939	7_82789573_82789939	367	7	82754012	83162884	ENSG00000186472	ENSG00000186472.20	ENST00000333891	ENST00000333891.14	ENSG00000186472.20	ENSG00000186472	NM_033026.6	protein_coding	PCLO	?Pontocerebellar hypoplasia, type 3, 608027 (3), Autosomal recessive	Orphanet_gene	366	dgv	408873	3	Genes in OMIM with at least one phenotype
7	88885469	88887210	7_88885469_88887210	1742	7	88759700	89338528	ENSG00000182348	ENSG00000182348.7	ENST00000333190	ENST00000333190.5	ENSG00000182348.7	ENSG00000182348	NM_181646.5	protein_coding	ZNF804B	NA	Not_Orphanet_gene	1741	dgv	578829	3	Genes not presented in OMIM
7	89208372	89208759	7_89208372_89208759	388	7	88759700	89338528	ENSG00000182348	ENSG00000182348.7	ENST00000333190	ENST00000333190.5	ENSG00000182348.7	ENSG00000182348	NM_181646.5	protein_coding	ZNF804B	NA	Not_Orphanet_gene	387	dgv	578829	3	Genes not presented in OMIM
7	93906956	93907020	7_93906956_93907020	65	7	93906567	93911265	ENSG00000127928	ENSG00000127928.13	ENST00000248572	ENST00000248572.10	ENSG00000127928.13	ENSG00000127928	NM_021955.5	protein_coding	GNGT1	No_OMIM_phenotype	Not_Orphanet_gene	64	dgv	4699	3	Genes in OMIM without any phenotype
7	100972481	100976008	7_100972481_100976008	3528	7	100969565	101018936	ENSG00000205277	ENSG00000205277.10	ENST00000536621	ENST00000536621.6	ENSG00000205277.10	ENSG00000205277	NM_001164462.2	protein_coding	MUC12	No_OMIM_phenotype	Not_Orphanet_gene	3527	dgv	49372	3	Genes in OMIM without any phenotype
7	100973142	100975659	7_100973142_100975659	2518	7	100969565	101018936	ENSG00000205277	ENSG00000205277.10	ENST00000536621	ENST00000536621.6	ENSG00000205277.10	ENSG00000205277	NM_001164462.2	protein_coding	MUC12	No_OMIM_phenotype	Not_Orphanet_gene	2517	dgv	49372	3	Genes in OMIM without any phenotype
7	100974677	100975652	7_100974677_100975652	976	7	100969565	101018936	ENSG00000205277	ENSG00000205277.10	ENST00000536621	ENST00000536621.6	ENSG00000205277.10	ENSG00000205277	NM_001164462.2	protein_coding	MUC12	No_OMIM_phenotype	Not_Orphanet_gene	975	dgv	49372	3	Genes in OMIM without any phenotype
7	101472950	101475094	7_101472950_101475094	2145	7	101362875	101559024	ENSG00000160963	ENSG00000160963.14	ENST00000313669	ENST00000313669.12	ENSG00000160963.14	ENSG00000160963	NM_001278563.3	protein_coding	COL26A1	No_OMIM_phenotype	Not_Orphanet_gene	2144	dgv	196150	3	Genes in OMIM without any phenotype
7	102084270	102084418	7_102084270_102084418	149	7	101816007	102283958	ENSG00000257923	ENSG00000257923.12	ENST00000622516	ENST00000622516.6	ENSG00000257923.12	ENSG00000257923		protein_coding	CUX1	Global developmental delay with or without impaired intellectual development, 618330 (3), Autosomal dominant	Orphanet_gene	148	dgv	467952	3	Genes in OMIM with at least one phenotype
7	104833554	104833895	7_104833554_104833895	342	7	104328603	104908561	ENSG00000187416	ENSG00000187416.13	ENST00000424859	ENST00000424859.7	ENSG00000187416.13	ENSG00000187416	NM_199000.3	protein_coding	LHFPL3	No_OMIM_phenotype	Not_Orphanet_gene	341	dgv	579959	3	Genes in OMIM without any phenotype
7	105520483	105521174	7_105520483_105521174	692	7	105456503	105522271	ENSG00000091127	ENSG00000091127.14	ENST00000469408	ENST00000469408.6	ENSG00000091127.14	ENSG00000091127	NM_019042.5	protein_coding	PUS7	Intellectual developmental disorder with abnormal behavior, microcephaly, and short stature, 618342 (3), Autosomal recessive	Orphanet_gene	691	dgv	65769	3	Genes in OMIM with at least one phenotype
7	107378290	107463822	7_107378290_107463822	85533	7	107201372	107563920	ENSG00000164597	ENSG00000164597.15	ENST00000297135	ENST00000297135.9	ENSG00000164597.15	ENSG00000164597	NM_006348.5	protein_coding	COG5	Congenital disorder of glycosylation, type IIi, 613612 (3), Autosomal recessive	Orphanet_gene	85532	dgv	362549	3	Genes in OMIM with at least one phenotype
7	107412540	107427627	7_107412540_107427627	15088	7	107201372	107563920	ENSG00000164597	ENSG00000164597.15	ENST00000297135	ENST00000297135.9	ENSG00000164597.15	ENSG00000164597	NM_006348.5	protein_coding	COG5	Congenital disorder of glycosylation, type IIi, 613612 (3), Autosomal recessive	Orphanet_gene	15087	dgv	362549	3	Genes in OMIM with at least one phenotype
7	107415679	107415754	7_107415679_107415754	76	7	107201372	107563920	ENSG00000164597	ENSG00000164597.15	ENST00000297135	ENST00000297135.9	ENSG00000164597.15	ENSG00000164597	NM_006348.5	protein_coding	COG5	Congenital disorder of glycosylation, type IIi, 613612 (3), Autosomal recessive	Orphanet_gene	75	dgv	362549	3	Genes in OMIM with at least one phenotype
7	107417248	107422367	7_107417248_107422367	5120	7	107201372	107563920	ENSG00000164597	ENSG00000164597.15	ENST00000297135	ENST00000297135.9	ENSG00000164597.15	ENSG00000164597	NM_006348.5	protein_coding	COG5	Congenital disorder of glycosylation, type IIi, 613612 (3), Autosomal recessive	Orphanet_gene	5119	dgv	362549	3	Genes in OMIM with at least one phenotype
7	107417724	107419156	7_107417724_107419156	1433	7	107201372	107563920	ENSG00000164597	ENSG00000164597.15	ENST00000297135	ENST00000297135.9	ENSG00000164597.15	ENSG00000164597	NM_006348.5	protein_coding	COG5	Congenital disorder of glycosylation, type IIi, 613612 (3), Autosomal recessive	Orphanet_gene	1432	dgv	362549	3	Genes in OMIM with at least one phenotype
7	107418043	107423286	7_107418043_107423286	5244	7	107201372	107563920	ENSG00000164597	ENSG00000164597.15	ENST00000297135	ENST00000297135.9	ENSG00000164597.15	ENSG00000164597	NM_006348.5	protein_coding	COG5	Congenital disorder of glycosylation, type IIi, 613612 (3), Autosomal recessive	Orphanet_gene	5243	dgv	362549	3	Genes in OMIM with at least one phenotype
7	107418065	107423241	7_107418065_107423241	5177	7	107201372	107563920	ENSG00000164597	ENSG00000164597.15	ENST00000297135	ENST00000297135.9	ENSG00000164597.15	ENSG00000164597	NM_006348.5	protein_coding	COG5	Congenital disorder of glycosylation, type IIi, 613612 (3), Autosomal recessive	Orphanet_gene	5176	dgv	362549	3	Genes in OMIM with at least one phenotype
7	107418107	107423288	7_107418107_107423288	5182	7	107201372	107563920	ENSG00000164597	ENSG00000164597.15	ENST00000297135	ENST00000297135.9	ENSG00000164597.15	ENSG00000164597	NM_006348.5	protein_coding	COG5	Congenital disorder of glycosylation, type IIi, 613612 (3), Autosomal recessive	Orphanet_gene	5181	dgv	362549	3	Genes in OMIM with at least one phenotype
7	107418324	107423381	7_107418324_107423381	5058	7	107201372	107563920	ENSG00000164597	ENSG00000164597.15	ENST00000297135	ENST00000297135.9	ENSG00000164597.15	ENSG00000164597	NM_006348.5	protein_coding	COG5	Congenital disorder of glycosylation, type IIi, 613612 (3), Autosomal recessive	Orphanet_gene	5057	dgv	362549	3	Genes in OMIM with at least one phenotype
7	107418627	107422690	7_107418627_107422690	4064	7	107201372	107563920	ENSG00000164597	ENSG00000164597.15	ENST00000297135	ENST00000297135.9	ENSG00000164597.15	ENSG00000164597	NM_006348.5	protein_coding	COG5	Congenital disorder of glycosylation, type IIi, 613612 (3), Autosomal recessive	Orphanet_gene	4063	dgv	362549	3	Genes in OMIM with at least one phenotype
7	107418771	107423962	7_107418771_107423962	5192	7	107201372	107563920	ENSG00000164597	ENSG00000164597.15	ENST00000297135	ENST00000297135.9	ENSG00000164597.15	ENSG00000164597	NM_006348.5	protein_coding	COG5	Congenital disorder of glycosylation, type IIi, 613612 (3), Autosomal recessive	Orphanet_gene	5191	dgv	362549	3	Genes in OMIM with at least one phenotype
7	107420491	107423300	7_107420491_107423300	2810	7	107201372	107563920	ENSG00000164597	ENSG00000164597.15	ENST00000297135	ENST00000297135.9	ENSG00000164597.15	ENSG00000164597	NM_006348.5	protein_coding	COG5	Congenital disorder of glycosylation, type IIi, 613612 (3), Autosomal recessive	Orphanet_gene	2809	dgv	362549	3	Genes in OMIM with at least one phenotype
7	108418287	108421534	7_108418287_108421534	3248	7	108147649	108456436	ENSG00000091129	ENSG00000091129.22	ENST00000379028	ENST00000379028.8	ENSG00000091129.22	ENSG00000091129	NM_001037132.4	protein_coding	NRCAM	Neurodevelopmental disorder with neuromuscular and skeletal abnormalities, 619833 (3), Autosomal recessive	Orphanet_gene	3247	dgv	308788	3	Genes in OMIM with at least one phenotype
7	111189211	111190326	7_111189211_111190326	1116	7	110662644	111562492	ENSG00000184903	ENSG00000184903.10	ENST00000405709	ENST00000405709.7	ENSG00000184903.10	ENSG00000184903	NM_032549.4	protein_coding	IMMP2L	No_OMIM_phenotype	Orphanet_gene	1115	dgv	899849	3	Genes in OMIM without any phenotype
7	117864656	117864726	7_117864656_117864726	71	7	117710651	117873441	ENSG00000077063	ENSG00000077063.11	ENST00000160373	ENST00000160373.8	ENSG00000077063.11	ENSG00000077063	NM_033427.3	protein_coding	CTTNBP2	No_OMIM_phenotype	Not_Orphanet_gene	70	dgv	162791	3	Genes in OMIM without any phenotype
7	121222690	121251742	7_121222690_121251742	29053	7	120988711	121297442	ENSG00000106034	ENSG00000106034.18	ENST00000310396	ENST00000310396.10	ENSG00000106034.18	ENSG00000106034	NM_024913.5	protein_coding	CPED1	No_OMIM_phenotype	Not_Orphanet_gene	29052	dgv	308732	3	Genes in OMIM without any phenotype
7	132900505	132940526	7_132900505_132940526	40022	7	132784870	133082090	ENSG00000106554	ENSG00000106554.13	ENST00000262570	ENST00000262570.10	ENSG00000106554.13	ENSG00000106554	NM_017812.4	protein_coding	CHCHD3	No_OMIM_phenotype	Not_Orphanet_gene	40021	dgv	297221	3	Genes in OMIM without any phenotype
7	134821556	134836198	7_134821556_134836198	14643	7	134779634	134970729	ENSG00000122786	ENSG00000122786.20	ENST00000361675	ENST00000361675.7	ENSG00000122786.20	ENSG00000122786	NM_033138.4	protein_coding	CALD1	No_OMIM_phenotype	Not_Orphanet_gene	14642	dgv	191096	3	Genes in OMIM without any phenotype
7	134821595	134836182	7_134821595_134836182	14588	7	134779634	134970729	ENSG00000122786	ENSG00000122786.20	ENST00000361675	ENST00000361675.7	ENSG00000122786.20	ENSG00000122786	NM_033138.4	protein_coding	CALD1	No_OMIM_phenotype	Not_Orphanet_gene	14587	dgv	191096	3	Genes in OMIM without any phenotype
7	139357931	139357990	7_139357931_139357990	60	7	139341360	139422599	ENSG00000269955	ENSG00000269955.2	ENST00000541515	ENST00000541515.3	ENSG00000269955.2	ENSG00000269955		protein_coding	FMC1-LUC7L2	NA	Not_Orphanet_gene	59	dgv	81240	3	Genes not presented in OMIM
7	142045150	142045244	7_142045150_142045244	95	7	141995879	142106747	ENSG00000257335	ENSG00000257335.8	ENST00000475668	ENST00000475668.6	ENSG00000257335.8	ENSG00000257335	NM_001365693.1	protein_coding	MGAM	No_OMIM_phenotype	Not_Orphanet_gene	94	dgv	110869	3	Genes in OMIM without any phenotype
7	147470236	147470305	7_147470236_147470305	70	7	146116801	148420998	ENSG00000174469	ENSG00000174469.23	ENST00000361727	ENST00000361727.8	ENSG00000174469.23	ENSG00000174469	NM_014141.6	protein_coding	CNTNAP2	Pitt-Hopkins like syndrome 1, 610042 (3), Autosomal recessive; {Autism susceptibility 15}, 612100 (3)	Orphanet_gene	69	dgv	2304198	3	Genes in OMIM with at least one phenotype
7	148866350	148866882	7_148866350_148866882	533	7	148807383	148884291	ENSG00000106462	ENSG00000106462.12	ENST00000320356	ENST00000320356.7	ENSG00000106462.12	ENSG00000106462	NM_004456.5	protein_coding	EZH2	Weaver syndrome, 277590 (3), Autosomal dominant	Orphanet_gene	532	dgv	76909	3	Genes in OMIM with at least one phenotype
7	152037671	152039478	7_152037671_152039478	1808	7	152025674	152122340	ENSG00000178234	ENSG00000178234.13	ENST00000430044	ENST00000430044.7	ENSG00000178234.13	ENSG00000178234	NM_022087.4	protein_coding	GALNT11	No_OMIM_phenotype	Not_Orphanet_gene	1807	dgv	96667	3	Genes in OMIM without any phenotype
8	1144676	1144752	8_1144676_1144752	77	8	737628	1708476	ENSG00000198010	ENSG00000198010.13	ENST00000637795	ENST00000637795.2	ENSG00000198010.13	ENSG00000198010	NM_001346810.2	protein_coding	DLGAP2	No_OMIM_phenotype	Not_Orphanet_gene	76	dgv	970849	3	Genes in OMIM without any phenotype
8	3011025	3014929	8_3011025_3014929	3905	8	2935361	4994914	ENSG00000183117	ENSG00000183117.20	ENST00000635120	ENST00000635120.2	ENSG00000183117.20	ENSG00000183117	NM_033225.6	protein_coding	CSMD1	No_OMIM_phenotype	Not_Orphanet_gene	3904	dgv	2059554	3	Genes in OMIM without any phenotype
8	3042802	3042894	8_3042802_3042894	93	8	2935361	4994914	ENSG00000183117	ENSG00000183117.20	ENST00000635120	ENST00000635120.2	ENSG00000183117.20	ENSG00000183117	NM_033225.6	protein_coding	CSMD1	No_OMIM_phenotype	Not_Orphanet_gene	92	dgv	2059554	3	Genes in OMIM without any phenotype
8	3042803	3042894	8_3042803_3042894	92	8	2935361	4994914	ENSG00000183117	ENSG00000183117.20	ENST00000635120	ENST00000635120.2	ENSG00000183117.20	ENSG00000183117	NM_033225.6	protein_coding	CSMD1	No_OMIM_phenotype	Not_Orphanet_gene	91	dgv	2059554	3	Genes in OMIM without any phenotype
8	17399832	17404622	8_17399832_17404622	4791	8	17296794	17413351	ENSG00000003987	ENSG00000003987.14	ENST00000180173	ENST00000180173.10	ENSG00000003987.14	ENSG00000003987	NM_004686.5	protein_coding	MTMR7	No_OMIM_phenotype	Not_Orphanet_gene	4790	dgv	116558	3	Genes in OMIM without any phenotype
8	18008905	18008957	8_18008905_18008957	53	8	17922988	18029948	ENSG00000078674	ENSG00000078674.20	ENST00000325083	ENST00000325083.13	ENSG00000078674.20	ENSG00000078674	NM_006197.4	protein_coding	PCM1	No_OMIM_phenotype	Orphanet_gene	52	dgv	106961	3	Genes in OMIM without any phenotype
8	25943362	25944458	8_25943362_25944458	1097	8	25841725	26045413	ENSG00000221818	ENSG00000221818.9	ENST00000520164	ENST00000520164.6	ENSG00000221818.9	ENSG00000221818	NM_022659.4	protein_coding	EBF2	No_OMIM_phenotype	Not_Orphanet_gene	1096	dgv	203689	3	Genes in OMIM without any phenotype
8	47265443	47357414	8_47265443_47357414	91972	8	47260938	47736306	ENSG00000164808	ENSG00000164808.17	ENST00000297423	ENST00000297423.9	ENSG00000164808.17	ENSG00000164808	NM_001080394.4	protein_coding	SPIDR	Ovarian dysgenesis 9, 619665 (3), Autosomal recessive	Orphanet_gene	91971	dgv	475369	3	Genes in OMIM with at least one phenotype
8	47303501	47317337	8_47303501_47317337	13837	8	47260938	47736306	ENSG00000164808	ENSG00000164808.17	ENST00000297423	ENST00000297423.9	ENSG00000164808.17	ENSG00000164808	NM_001080394.4	protein_coding	SPIDR	Ovarian dysgenesis 9, 619665 (3), Autosomal recessive	Orphanet_gene	13836	dgv	475369	3	Genes in OMIM with at least one phenotype
8	47306914	47317337	8_47306914_47317337	10424	8	47260938	47736306	ENSG00000164808	ENSG00000164808.17	ENST00000297423	ENST00000297423.9	ENSG00000164808.17	ENSG00000164808	NM_001080394.4	protein_coding	SPIDR	Ovarian dysgenesis 9, 619665 (3), Autosomal recessive	Orphanet_gene	10423	dgv	475369	3	Genes in OMIM with at least one phenotype
8	51820041	51820709	8_51820041_51820709	669	8	51817583	51899036	ENSG00000168300	ENSG00000168300.14	ENST00000522514	ENST00000522514.6	ENSG00000168300.14	ENSG00000168300	NM_052937.4	protein_coding	PCMTD1	No_OMIM_phenotype	Not_Orphanet_gene	668	dgv	81454	3	Genes in OMIM without any phenotype
8	61477194	61483918	8_61477194_61483918	6725	8	61287970	61501629	ENSG00000177182	ENSG00000177182.11	ENST00000325897	ENST00000325897.5	ENSG00000177182.11	ENSG00000177182	NM_173519.3	protein_coding	CLVS1	No_OMIM_phenotype	Not_Orphanet_gene	6724	dgv	213660	3	Genes in OMIM without any phenotype
8	67473351	67473420	8_67473351_67473420	70	8	67422038	67746360	ENSG00000165078	ENSG00000165078.13	ENST00000297770	ENST00000297770.10	ENSG00000165078.13	ENSG00000165078	NM_020361.5	protein_coding	CPA6	Febrile seizures, familial, 11, 614418 (3), Autosomal recessive; Epilepsy, familial temporal lobe, 5, 614417 (3), Autosomal recessive, Autosomal dominant	Orphanet_gene	69	dgv	324323	3	Genes in OMIM with at least one phenotype
8	73741754	73742258	8_73741754_73742258	505	8	73420369	73746840	ENSG00000040341	ENSG00000040341.18	ENST00000524300	ENST00000524300.6	ENSG00000040341.18	ENSG00000040341	NM_001164380.2	protein_coding	STAU2	No_OMIM_phenotype	Not_Orphanet_gene	504	dgv	326472	3	Genes in OMIM without any phenotype
8	81684542	81684599	8_81684542_81684599	58	8	81656914	81686325	ENSG00000133731	ENSG00000133731.10	ENST00000256108	ENST00000256108.10	ENSG00000133731.10	ENSG00000133731	NM_005536.4	protein_coding	IMPA1	Intellectual developmental disorder, autosomal recessive 59, 617323 (3), Autosomal recessive	Orphanet_gene	57	dgv	29412	3	Genes in OMIM with at least one phenotype
8	84401514	84525173	8_84401514_84525173	123660	8	84183274	84921844	ENSG00000184672	ENSG00000184672.12	ENST00000521268	ENST00000521268.6	ENSG00000184672.12	ENSG00000184672	NM_173848.7	protein_coding	RALYL	No_OMIM_phenotype	Not_Orphanet_gene	123659	dgv	738571	3	Genes in OMIM without any phenotype
8	85262026	85262105	8_85262026_85262105	80	8	85245458	85284073	ENSG00000185015	ENSG00000185015.8	ENST00000321764	ENST00000321764.4	ENSG00000185015.8	ENSG00000185015	NM_198584.3	protein_coding	CA13	No_OMIM_phenotype	Not_Orphanet_gene	79	dgv	38616	3	Genes in OMIM without any phenotype
8	85262068	85262137	8_85262068_85262137	70	8	85245458	85284073	ENSG00000185015	ENSG00000185015.8	ENST00000321764	ENST00000321764.4	ENSG00000185015.8	ENSG00000185015	NM_198584.3	protein_coding	CA13	No_OMIM_phenotype	Not_Orphanet_gene	69	dgv	38616	3	Genes in OMIM without any phenotype
8	91139368	91139921	8_91139368_91139921	554	8	91102619	91219257	ENSG00000214954	ENSG00000214954.9	ENST00000448384	ENST00000448384.3	ENSG00000214954.9	ENSG00000214954	NM_001129890.2	protein_coding	LRRC69	NA	Not_Orphanet_gene	553	dgv	116639	3	Genes not presented in OMIM
8	97792512	97792609	8_97792512_97792609	98	8	97775788	97853013	ENSG00000104341	ENSG00000104341.17	ENST00000521545	ENST00000521545.7	ENSG00000104341.17	ENSG00000104341	NM_018407.6	protein_coding	LAPTM4B	No_OMIM_phenotype	Not_Orphanet_gene	97	dgv	77226	3	Genes in OMIM without any phenotype
8	99145351	99146019	8_99145351_99146019	669	8	99013274	99877580	ENSG00000132549	ENSG00000132549.20	ENST00000358544	ENST00000358544.7	ENSG00000132549.20	ENSG00000132549		protein_coding	VPS13B	Cohen syndrome, 216550 (3), Autosomal recessive	Orphanet_gene	668	dgv	864307	3	Genes in OMIM with at least one phenotype
8	99258278	99258347	8_99258278_99258347	70	8	99013274	99877580	ENSG00000132549	ENSG00000132549.20	ENST00000358544	ENST00000358544.7	ENSG00000132549.20	ENSG00000132549		protein_coding	VPS13B	Cohen syndrome, 216550 (3), Autosomal recessive	Orphanet_gene	69	dgv	864307	3	Genes in OMIM with at least one phenotype
8	112481537	112501007	8_112481537_112501007	19471	8	112222928	113436939	ENSG00000164796	ENSG00000164796.18	ENST00000297405	ENST00000297405.10	ENSG00000164796.18	ENSG00000164796	NM_198123.2	protein_coding	CSMD3	No_OMIM_phenotype	Not_Orphanet_gene	19470	dgv	1214012	3	Genes in OMIM without any phenotype
8	113380300	113380390	8_113380300_113380390	91	8	112222928	113436939	ENSG00000164796	ENSG00000164796.18	ENST00000297405	ENST00000297405.10	ENSG00000164796.18	ENSG00000164796	NM_198123.2	protein_coding	CSMD3	No_OMIM_phenotype	Not_Orphanet_gene	90	dgv	1214012	3	Genes in OMIM without any phenotype
8	115468798	115469664	8_115468798_115469664	867	8	115408496	115668975	ENSG00000104447	ENSG00000104447.13	ENST00000395715	ENST00000395715.8	ENSG00000104447.13	ENSG00000104447	NM_014112.5	protein_coding	TRPS1	Trichorhinophalangeal syndrome, type III, 190351 (3), Autosomal dominant; Trichorhinophalangeal syndrome, type I, 190350 (3), Autosomal dominant	Orphanet_gene	866	dgv	260480	3	Genes in OMIM with at least one phenotype
8	117861489	117863419	8_117861489_117863419	1931	8	117794490	118111826	ENSG00000182197	ENSG00000182197.13	ENST00000378204	ENST00000378204.7	ENSG00000182197.13	ENSG00000182197	NM_000127.3	protein_coding	EXT1	Exostoses, multiple, type 1, 133700 (3), Autosomal dominant; Chondrosarcoma, 215300 (3), Somatic mutation	Orphanet_gene	1930	dgv	317337	3	Genes in OMIM with at least one phenotype
8	117862992	117863097	8_117862992_117863097	106	8	117794490	118111826	ENSG00000182197	ENSG00000182197.13	ENST00000378204	ENST00000378204.7	ENSG00000182197.13	ENSG00000182197	NM_000127.3	protein_coding	EXT1	Exostoses, multiple, type 1, 133700 (3), Autosomal dominant; Chondrosarcoma, 215300 (3), Somatic mutation	Orphanet_gene	105	dgv	317337	3	Genes in OMIM with at least one phenotype
8	117992636	117995935	8_117992636_117995935	3300	8	117794490	118111826	ENSG00000182197	ENSG00000182197.13	ENST00000378204	ENST00000378204.7	ENSG00000182197.13	ENSG00000182197	NM_000127.3	protein_coding	EXT1	Exostoses, multiple, type 1, 133700 (3), Autosomal dominant; Chondrosarcoma, 215300 (3), Somatic mutation	Orphanet_gene	3299	dgv	317337	3	Genes in OMIM with at least one phenotype
8	117995786	118003221	8_117995786_118003221	7436	8	117794490	118111826	ENSG00000182197	ENSG00000182197.13	ENST00000378204	ENST00000378204.7	ENSG00000182197.13	ENSG00000182197	NM_000127.3	protein_coding	EXT1	Exostoses, multiple, type 1, 133700 (3), Autosomal dominant; Chondrosarcoma, 215300 (3), Somatic mutation	Orphanet_gene	7435	dgv	317337	3	Genes in OMIM with at least one phenotype
8	123434119	123434241	8_123434119_123434241	123	8	123416774	123442240	ENSG00000156795	ENSG00000156795.8	ENST00000287387	ENST00000287387.7	ENSG00000156795.8	ENSG00000156795	NM_018024.3	protein_coding	NTAQ1	No_OMIM_phenotype	Not_Orphanet_gene	122	dgv	25467	3	Genes in OMIM without any phenotype
8	125316710	125320313	8_125316710_125320313	3604	8	125091860	125367120	ENSG00000156831	ENSG00000156831.8	ENST00000287437	ENST00000287437.8	ENSG00000156831.8	ENSG00000156831	NM_173685.4	protein_coding	NSMCE2	Seckel syndrome 10, 617253 (3), Autosomal recessive	Orphanet_gene	3603	dgv	275261	3	Genes in OMIM with at least one phenotype
8	130897690	130898322	8_130897690_130898322	633	8	130780301	131040909	ENSG00000155897	ENSG00000155897.10	ENST00000286355	ENST00000286355.10	ENSG00000155897.10	ENSG00000155897	NM_001115.3	protein_coding	ADCY8	No_OMIM_phenotype	Not_Orphanet_gene	632	dgv	260609	3	Genes in OMIM without any phenotype
8	132254951	132257446	8_132254951_132257446	2496	8	132120861	132481095	ENSG00000184156	ENSG00000184156.18	ENST00000388996	ENST00000388996.10	ENSG00000184156.18	ENSG00000184156	NM_004519.4	protein_coding	KCNQ3	Seizures, benign neonatal, 2, 121201 (3), Autosomal dominant	Orphanet_gene	2495	dgv	360235	3	Genes in OMIM with at least one phenotype
8	132979541	132981207	8_132979541_132981207	1667	8	132866958	133134899	ENSG00000042832	ENSG00000042832.12	ENST00000220616	ENST00000220616.9	ENSG00000042832.12	ENSG00000042832	NM_003235.5	protein_coding	TG	{Autoimmune thyroid disease, susceptibility to, 3}, 608175 (3); Thyroid dyshormonogenesis 3, 274700 (3), Autosomal recessive	Orphanet_gene	1666	dgv	267942	3	Genes in OMIM with at least one phenotype
8	142875702	142876303	8_142875702_142876303	602	8	142872357	142879825	ENSG00000160882	ENSG00000160882.13	ENST00000292427	ENST00000292427.10	ENSG00000160882.13	ENSG00000160882	NM_000497.4	protein_coding	CYP11B1	Aldosteronism, glucocorticoid-remediable, 103900 (3), Autosomal dominant; Adrenal hyperplasia, congenital, due to 11-beta-hydroxylase deficiency, 202010 (3), Autosomal recessive	Orphanet_gene	601	dgv	7469	3	Genes in OMIM with at least one phenotype
9	853080	853270	9_853080_853270	191	9	841697	969090	ENSG00000137090	ENSG00000137090.12	ENST00000382276	ENST00000382276.8	ENSG00000137090.12	ENSG00000137090	NM_021951.3	protein_coding	DMRT1	No_OMIM_phenotype	Orphanet_gene	190	dgv	127394	3	Genes in OMIM without any phenotype
9	5424234	5424316	9_5424234_5424316	83	9	5357971	5437925	ENSG00000107020	ENSG00000107020.10	ENST00000223864	ENST00000223864.7	ENSG00000107020.10	ENSG00000107020	NM_018465.4	protein_coding	PLGRKT	No_OMIM_phenotype	Not_Orphanet_gene	82	dgv	79955	3	Genes in OMIM without any phenotype
9	5784712	5784770	9_5784712_5784770	59	9	5784572	5833117	ENSG00000099219	ENSG00000099219.15	ENST00000339450	ENST00000339450.10	ENSG00000099219.15	ENSG00000099219	NM_024896.3	protein_coding	ERMP1	No_OMIM_phenotype	Not_Orphanet_gene	58	dgv	48546	3	Genes in OMIM without any phenotype
9	8327114	8332508	9_8327114_8332508	5395	9	8314246	10613002	ENSG00000153707	ENSG00000153707.19	ENST00000381196	ENST00000381196.9	ENSG00000153707.19	ENSG00000153707	NM_002839.4	protein_coding	PTPRD	No_OMIM_phenotype	Not_Orphanet_gene	5394	dgv	2298757	3	Genes in OMIM without any phenotype
9	14877435	14880332	9_14877435_14880332	2898	9	14737152	14910428	ENSG00000164946	ENSG00000164946.20	ENST00000380880	ENST00000380880.4	ENSG00000164946.20	ENSG00000164946	NM_001379081.2	protein_coding	FREM1	Manitoba oculotrichoanal syndrome, 248450 (3), Autosomal recessive; Bifid nose with or without anorectal and renal anomalies, 608980 (3), Autosomal recessive; Trigonocephaly 2, 614485 (3), Autosomal dominant	Orphanet_gene	2897	dgv	173277	3	Genes in OMIM with at least one phenotype
9	17686583	17691011	9_17686583_17691011	4429	9	17579066	17797124	ENSG00000107295	ENSG00000107295.10	ENST00000380607	ENST00000380607.5	ENSG00000107295.10	ENSG00000107295	NM_003026.5	protein_coding	SH3GL2	No_OMIM_phenotype	Not_Orphanet_gene	4428	dgv	218059	3	Genes in OMIM without any phenotype
9	33938599	33939195	9_33938599_33939195	597	9	33921693	34048887	ENSG00000137073	ENSG00000137073.24	ENST00000379238	ENST00000379238.7	ENSG00000137073.24	ENSG00000137073	NM_001370062.2	protein_coding	UBAP2	NA	Not_Orphanet_gene	596	dgv	127195	3	Genes not presented in OMIM
9	36361716	36399836	9_36361716_36399836	38121	9	36336400	36400269	ENSG00000137075	ENSG00000137075.18	ENST00000259605	ENST00000259605.11	ENSG00000137075.18	ENSG00000137075	NM_022781.5	protein_coding	RNF38	No_OMIM_phenotype	Not_Orphanet_gene	38120	dgv	63870	3	Genes in OMIM without any phenotype
9	69371015	69372269	9_69371015_69372269	1255	9	69325215	69392456	ENSG00000135063	ENSG00000135063.20	ENST00000303068	ENST00000303068.14	ENSG00000135063.20	ENSG00000135063	NM_001347995.2	protein_coding	ENTREP1	No_OMIM_phenotype	Not_Orphanet_gene	1254	dgv	67242	3	Genes in OMIM without any phenotype
9	69617820	69632417	9_69617820_69632417	14598	9	69427532	69672371	ENSG00000107282	ENSG00000107282.9	ENST00000265381	ENST00000265381.7	ENSG00000107282.9	ENSG00000107282	NM_001163.4	protein_coding	APBA1	No_OMIM_phenotype	Not_Orphanet_gene	14597	dgv	244840	3	Genes in OMIM without any phenotype
9	72651025	72651079	9_72651025_72651079	55	9	72521608	72838297	ENSG00000165091	ENSG00000165091.18	ENST00000297784	ENST00000297784.10	ENSG00000165091.18	ENSG00000165091	NM_138691.3	protein_coding	TMC1	Deafness, autosomal dominant 36, 606705 (3), Autosomal dominant; Deafness, autosomal recessive 7, 600974 (3), Autosomal recessive	Orphanet_gene	54	dgv	316690	3	Genes in OMIM with at least one phenotype
9	77982890	77984127	9_77982890_77984127	1238	9	77716097	78031811	ENSG00000156052	ENSG00000156052.11	ENST00000286548	ENST00000286548.9	ENSG00000156052.11	ENSG00000156052	NM_002072.5	protein_coding	GNAQ	Capillary malformations, congenital, 1, somatic, mosaic, 163000 (3); Sturge-Weber syndrome, somatic, mosaic, 185300 (3)	Orphanet_gene	1237	dgv	315715	3	Genes in OMIM with at least one phenotype
9	77982937	77984141	9_77982937_77984141	1205	9	77716097	78031811	ENSG00000156052	ENSG00000156052.11	ENST00000286548	ENST00000286548.9	ENSG00000156052.11	ENSG00000156052	NM_002072.5	protein_coding	GNAQ	Capillary malformations, congenital, 1, somatic, mosaic, 163000 (3); Sturge-Weber syndrome, somatic, mosaic, 185300 (3)	Orphanet_gene	1204	dgv	315715	3	Genes in OMIM with at least one phenotype
9	83437829	83438565	9_83437829_83438565	737	9	83244622	83538401	ENSG00000172159	ENSG00000172159.16	ENST00000304195	ENST00000304195.8	ENSG00000172159.16	ENSG00000172159	NM_174938.6	protein_coding	FRMD3	No_OMIM_phenotype	Not_Orphanet_gene	736	dgv	293780	3	Genes in OMIM without any phenotype
9	96337107	96338134	9_96337107_96338134	1028	9	96320710	96383711	ENSG00000130958	ENSG00000130958.13	ENST00000253270	ENST00000253270.13	ENSG00000130958.13	ENSG00000130958	NM_007001.3	protein_coding	SLC35D2	No_OMIM_phenotype	Not_Orphanet_gene	1027	dgv	63002	3	Genes in OMIM without any phenotype
9	98328029	98343577	9_98328029_98343577	15549	9	98288109	98708935	ENSG00000136928	ENSG00000136928.7	ENST00000259455	ENST00000259455.4	ENSG00000136928.7	ENSG00000136928	NM_005458.8	protein_coding	GABBR2	{Nicotine dependence, protection against}, 188890 (3); {Nicotine dependence, susceptibility to}, 188890 (3); Developmental and epileptic encephalopathy 59, 617904 (3), Autosomal dominant; Neurodevelopmental disorder with poor language and loss of hand skills, 617903 (3), Autosomal dominant	Orphanet_gene	15548	dgv	420827	3	Genes in OMIM with at least one phenotype
9	109799500	109809229	9_109799500_109809229	9730	9	109780198	110172512	ENSG00000157654	ENSG00000157654.19	ENST00000374530	ENST00000374530.8	ENSG00000157654.19	ENSG00000157654	NM_007203.5	protein_coding	PALM2AKAP2	No_OMIM_phenotype	Not_Orphanet_gene	9729	dgv	392315	3	Genes in OMIM without any phenotype
9	110390105	110390193	9_110390105_110390193	89	9	110365248	110579741	ENSG00000165124	ENSG00000165124.19	ENST00000374469	ENST00000374469.6	ENSG00000165124.19	ENSG00000165124	NM_153366.4	protein_coding	SVEP1	No_OMIM_phenotype	Not_Orphanet_gene	88	dgv	214494	3	Genes in OMIM without any phenotype
9	114302719	114303290	9_114302719_114303290	572	9	114155537	114312511	ENSG00000196739	ENSG00000196739.15	ENST00000356083	ENST00000356083.8	ENSG00000196739.15	ENSG00000196739	NM_032888.4	protein_coding	COL27A1	Steel syndrome, 615155 (3), Autosomal recessive	Orphanet_gene	571	dgv	156975	3	Genes in OMIM with at least one phenotype
9	121479977	121481083	9_121479977_121481083	1107	9	121455040	121499844	ENSG00000204136	ENSG00000204136.12	ENST00000481799	ENST00000481799.6	ENSG00000204136.12	ENSG00000204136	NM_001382585.1	protein_coding	GGTA1	No_OMIM_phenotype	Not_Orphanet_gene	1106	dgv	44805	3	Genes in OMIM without any phenotype
9	121889036	121889256	9_121889036_121889256	221	9	121815674	122093308	ENSG00000175764	ENSG00000175764.17	ENST00000321582	ENST00000321582.11	ENSG00000175764.17	ENSG00000175764	NM_001139442.2	protein_coding	TTLL11	No_OMIM_phenotype	Not_Orphanet_gene	220	dgv	277635	3	Genes in OMIM without any phenotype
9	124866515	124867429	9_124866515_124867429	915	9	124862130	124877733	ENSG00000136950	ENSG00000136950.13	ENST00000353214	ENST00000353214.6	ENSG00000136950.13	ENSG00000136950	NM_030978.3	protein_coding	ARPC5L	NA	Not_Orphanet_gene	914	dgv	15604	3	Genes not presented in OMIM
9	130000012	130000322	9_130000012_130000322	311	9	129887187	130043189	ENSG00000187239	ENSG00000187239.19	ENST00000446176	ENST00000446176.7	ENSG00000187239.19	ENSG00000187239	NM_015033.3	protein_coding	FNBP1	No_OMIM_phenotype	Not_Orphanet_gene	310	dgv	156003	3	Genes in OMIM without any phenotype
9	132272871	132272962	9_132272871_132272962	92	9	132261356	132354986	ENSG00000107290	ENSG00000107290.14	ENST00000224140	ENST00000224140.6	ENSG00000107290.14	ENSG00000107290	NM_015046.7	protein_coding	SETX	Spinocerebellar ataxia, autosomal recessive, with axonal neuropathy 2, 606002 (3), Autosomal recessive; Amyotrophic lateral sclerosis 4, juvenile, 602433 (3), Autosomal dominant	Orphanet_gene	91	dgv	93631	3	Genes in OMIM with at least one phenotype
10	12825171	12825245	10_12825171_12825245	75	10	12349547	12835545	ENSG00000183049	ENSG00000183049.14	ENST00000619168	ENST00000619168.5	ENSG00000183049.14	ENSG00000183049	NM_153498.4	protein_coding	CAMK1D	No_OMIM_phenotype	Not_Orphanet_gene	74	dgv	485999	3	Genes in OMIM without any phenotype
10	12825172	12825245	10_12825172_12825245	74	10	12349547	12835545	ENSG00000183049	ENSG00000183049.14	ENST00000619168	ENST00000619168.5	ENSG00000183049.14	ENSG00000183049	NM_153498.4	protein_coding	CAMK1D	No_OMIM_phenotype	Not_Orphanet_gene	73	dgv	485999	3	Genes in OMIM without any phenotype
10	18208764	18235006	10_18208764_18235006	26243	10	18140424	18543557	ENSG00000165995	ENSG00000165995.24	ENST00000324631	ENST00000324631.13	ENSG00000165995.24	ENSG00000165995	NM_201596.3	protein_coding	CACNB2	Brugada syndrome 4, 611876 (3), Autosomal dominant	Orphanet_gene	26242	dgv	403134	3	Genes in OMIM with at least one phenotype
10	18556182	18570017	10_18556182_18570017	13836	10	18545561	18651587	ENSG00000241058	ENSG00000241058.4	ENST00000377304	ENST00000377304.7	ENSG00000241058.4	ENSG00000241058	NM_182543.5	protein_coding	NSUN6	Intellectual developmental disorder, autosomal recessive 82, 620779 (3), Autosomal recessive	Not_Orphanet_gene	13835	dgv	106027	3	Genes in OMIM with at least one phenotype
10	18558646	18569583	10_18558646_18569583	10938	10	18545561	18651587	ENSG00000241058	ENSG00000241058.4	ENST00000377304	ENST00000377304.7	ENSG00000241058.4	ENSG00000241058	NM_182543.5	protein_coding	NSUN6	Intellectual developmental disorder, autosomal recessive 82, 620779 (3), Autosomal recessive	Not_Orphanet_gene	10937	dgv	106027	3	Genes in OMIM with at least one phenotype
10	18562685	18565823	10_18562685_18565823	3139	10	18545561	18651587	ENSG00000241058	ENSG00000241058.4	ENST00000377304	ENST00000377304.7	ENSG00000241058.4	ENSG00000241058	NM_182543.5	protein_coding	NSUN6	Intellectual developmental disorder, autosomal recessive 82, 620779 (3), Autosomal recessive	Not_Orphanet_gene	3138	dgv	106027	3	Genes in OMIM with at least one phenotype
10	22562266	22578645	10_22562266_22578645	16380	10	22534854	22714578	ENSG00000150867	ENSG00000150867.14	ENST00000376573	ENST00000376573.9	ENSG00000150867.14	ENSG00000150867	NM_005028.5	protein_coding	PIP4K2A	No_OMIM_phenotype	Orphanet_gene	16379	dgv	179725	3	Genes in OMIM without any phenotype
10	24492511	24521895	10_24492511_24521895	29385	10	24209138	24547843	ENSG00000120549	ENSG00000120549.19	ENST00000376454	ENST00000376454.8	ENSG00000120549.19	ENSG00000120549	NM_019590.5	protein_coding	KIAA1217	No_OMIM_phenotype	Not_Orphanet_gene	29384	dgv	338706	3	Genes in OMIM without any phenotype
10	25008925	25013240	10_25008925_25013240	4316	10	24981985	25016158	ENSG00000151023	ENSG00000151023.17	ENST00000331161	ENST00000331161.9	ENSG00000151023.17	ENSG00000151023	NM_145010.4	protein_coding	ENKUR	No_OMIM_phenotype	Not_Orphanet_gene	4315	dgv	34174	3	Genes in OMIM without any phenotype
10	45737081	45773275	10_45737081_45773275	36195	10	45727266	45792964	ENSG00000172661	ENSG00000172661.20	ENST00000623400	ENST00000623400.4	ENSG00000172661.20	ENSG00000172661	NM_001330074.2	protein_coding	WASHC2C	No_OMIM_phenotype	Not_Orphanet_gene	36194	dgv	65699	3	Genes in OMIM without any phenotype
10	49070262	49102160	10_49070262_49102160	31899	10	49014236	49115522	ENSG00000165633	ENSG00000165633.13	ENST00000332853	ENST00000332853.9	ENSG00000165633.13	ENSG00000165633	NM_001031746.5	protein_coding	VSTM4	NA	Not_Orphanet_gene	31898	dgv	101287	3	Genes not presented in OMIM
10	54215759	54223520	10_54215759_54223520	7762	10	53802771	54801231	ENSG00000150275	ENSG00000150275.20	ENST00000644397	ENST00000644397.2	ENSG00000150275.20	ENSG00000150275	NM_001384140.1	protein_coding	PCDH15	Usher syndrome, type 1D/F digenic, 601067 (3), Autosomal recessive, Digenic recessive; Deafness, autosomal recessive 23, 609533 (3), Autosomal recessive; Usher syndrome, type 1F, 602083 (3), Autosomal recessive	Orphanet_gene	7761	dgv	998461	3	Genes in OMIM with at least one phenotype
10	54387297	54391936	10_54387297_54391936	4640	10	53802771	54801231	ENSG00000150275	ENSG00000150275.20	ENST00000644397	ENST00000644397.2	ENSG00000150275.20	ENSG00000150275	NM_001384140.1	protein_coding	PCDH15	Usher syndrome, type 1D/F digenic, 601067 (3), Autosomal recessive, Digenic recessive; Deafness, autosomal recessive 23, 609533 (3), Autosomal recessive; Usher syndrome, type 1F, 602083 (3), Autosomal recessive	Orphanet_gene	4639	dgv	998461	3	Genes in OMIM with at least one phenotype
10	60304598	60305225	10_60304598_60305225	628	10	60026298	60389875	ENSG00000151150	ENSG00000151150.22	ENST00000280772	ENST00000280772.7	ENSG00000151150.22	ENSG00000151150	NM_020987.5	protein_coding	ANK3	Intellectual developmental disorder, autosomal recessive 37, 615493 (3), Autosomal recessive	Orphanet_gene	627	dgv	363578	3	Genes in OMIM with at least one phenotype
10	66325409	66325995	10_66325409_66325995	587	10	65912523	67696195	ENSG00000183230	ENSG00000183230.18	ENST00000433211	ENST00000433211.7	ENSG00000183230.18	ENSG00000183230	NM_013266.4	protein_coding	CTNNA3	Arrhythmogenic right ventricular dysplasia 13, 615616 (3), Autosomal dominant	Orphanet_gene	586	dgv	1783673	3	Genes in OMIM with at least one phenotype
10	67025915	67043935	10_67025915_67043935	18021	10	65912523	67696195	ENSG00000183230	ENSG00000183230.18	ENST00000433211	ENST00000433211.7	ENSG00000183230.18	ENSG00000183230	NM_013266.4	protein_coding	CTNNA3	Arrhythmogenic right ventricular dysplasia 13, 615616 (3), Autosomal dominant	Orphanet_gene	18020	dgv	1783673	3	Genes in OMIM with at least one phenotype
10	67025915	67043935	10_67025915_67043935	18021	10	66926036	67101551	ENSG00000198739	ENSG00000198739.11	ENST00000361320	ENST00000361320.5	ENSG00000198739.11	ENSG00000198739	NM_178011.5	protein_coding	LRRTM3	No_OMIM_phenotype	Not_Orphanet_gene	18020	dgv	175516	3	Genes in OMIM without any phenotype
10	76030224	76030322	10_76030224_76030322	99	10	75431624	76560168	ENSG00000148655	ENSG00000148655.16	ENST00000611255	ENST00000611255.5	ENSG00000148655.16	ENSG00000148655	NM_001305581.2	protein_coding	LRMDA	Albinism, oculocutaneous, type VII, 615179 (3), Autosomal recessive	Orphanet_gene	98	dgv	1128545	3	Genes in OMIM with at least one phenotype
10	76099567	76100903	10_76099567_76100903	1337	10	75431624	76560168	ENSG00000148655	ENSG00000148655.16	ENST00000611255	ENST00000611255.5	ENSG00000148655.16	ENSG00000148655	NM_001305581.2	protein_coding	LRMDA	Albinism, oculocutaneous, type VII, 615179 (3), Autosomal recessive	Orphanet_gene	1336	dgv	1128545	3	Genes in OMIM with at least one phenotype
10	76099577	76100944	10_76099577_76100944	1368	10	75431624	76560168	ENSG00000148655	ENSG00000148655.16	ENST00000611255	ENST00000611255.5	ENSG00000148655.16	ENSG00000148655	NM_001305581.2	protein_coding	LRMDA	Albinism, oculocutaneous, type VII, 615179 (3), Autosomal recessive	Orphanet_gene	1367	dgv	1128545	3	Genes in OMIM with at least one phenotype
10	77992865	78011647	10_77992865_78011647	18783	10	77975149	78029515	ENSG00000148606	ENSG00000148606.15	ENST00000372371	ENST00000372371.8	ENSG00000148606.15	ENSG00000148606	NM_007055.4	protein_coding	POLR3A	Wiedemann-Rautenstrauch syndrome, 264090 (3), Autosomal recessive; Leukodystrophy, hypomyelinating, 7, with or without oligodontia and/or hypogonadotropic hypogonadism, 607694 (3), Autosomal recessive	Orphanet_gene	18782	dgv	54367	3	Genes in OMIM with at least one phenotype
10	85606226	85607028	10_85606226_85607028	803	10	85599552	86366795	ENSG00000182771	ENSG00000182771.19	ENST00000327946	ENST00000327946.12	ENSG00000182771.19	ENSG00000182771	NM_017551.3	protein_coding	GRID1	No_OMIM_phenotype	Not_Orphanet_gene	802	dgv	767244	3	Genes in OMIM without any phenotype
10	91438775	91453364	10_91438775_91453364	14590	10	91410344	91514820	ENSG00000165338	ENSG00000165338.17	ENST00000298068	ENST00000298068.10	ENSG00000165338.17	ENSG00000165338	NM_182765.6	protein_coding	HECTD2	NA	Not_Orphanet_gene	14589	dgv	104477	3	Genes not presented in OMIM
10	91440182	91451512	10_91440182_91451512	11331	10	91410344	91514820	ENSG00000165338	ENSG00000165338.17	ENST00000298068	ENST00000298068.10	ENSG00000165338.17	ENSG00000165338	NM_182765.6	protein_coding	HECTD2	NA	Not_Orphanet_gene	11330	dgv	104477	3	Genes not presented in OMIM
10	91440195	91445238	10_91440195_91445238	5044	10	91410344	91514820	ENSG00000165338	ENSG00000165338.17	ENST00000298068	ENST00000298068.10	ENSG00000165338.17	ENSG00000165338	NM_182765.6	protein_coding	HECTD2	NA	Not_Orphanet_gene	5043	dgv	104477	3	Genes not presented in OMIM
10	91440396	91444258	10_91440396_91444258	3863	10	91410344	91514820	ENSG00000165338	ENSG00000165338.17	ENST00000298068	ENST00000298068.10	ENSG00000165338.17	ENSG00000165338	NM_182765.6	protein_coding	HECTD2	NA	Not_Orphanet_gene	3862	dgv	104477	3	Genes not presented in OMIM
10	91441918	91447699	10_91441918_91447699	5782	10	91410344	91514820	ENSG00000165338	ENSG00000165338.17	ENST00000298068	ENST00000298068.10	ENSG00000165338.17	ENSG00000165338	NM_182765.6	protein_coding	HECTD2	NA	Not_Orphanet_gene	5781	dgv	104477	3	Genes not presented in OMIM
10	93644849	93644901	10_93644849_93644901	53	10	93612537	93666010	ENSG00000095464	ENSG00000095464.10	ENST00000371447	ENST00000371447.4	ENSG00000095464.10	ENSG00000095464	NM_006204.4	protein_coding	PDE6C	Cone dystrophy 4, 613093 (3), Autosomal recessive	Orphanet_gene	52	dgv	53474	3	Genes in OMIM with at least one phenotype
10	98019700	98021991	10_98019700_98021991	2292	10	97865000	98030621	ENSG00000095713	ENSG00000095713.14	ENST00000370597	ENST00000370597.8	ENSG00000095713.14	ENSG00000095713	NM_018058.7	protein_coding	CRTAC1	No_OMIM_phenotype	Not_Orphanet_gene	2291	dgv	165622	3	Genes in OMIM without any phenotype
10	98533429	98552796	10_98533429_98552796	19368	10	98457077	99235852	ENSG00000172987	ENSG00000172987.14	ENST00000370552	ENST00000370552.8	ENSG00000172987.14	ENSG00000172987	NM_021828.5	protein_coding	HPSE2	Urofacial syndrome 1, 236730 (3), Autosomal recessive	Orphanet_gene	19367	dgv	778776	3	Genes in OMIM with at least one phenotype
10	98734322	98735359	10_98734322_98735359	1038	10	98457077	99235852	ENSG00000172987	ENSG00000172987.14	ENST00000370552	ENST00000370552.8	ENSG00000172987.14	ENSG00000172987	NM_021828.5	protein_coding	HPSE2	Urofacial syndrome 1, 236730 (3), Autosomal recessive	Orphanet_gene	1037	dgv	778776	3	Genes in OMIM with at least one phenotype
10	98735018	98735251	10_98735018_98735251	234	10	98457077	99235852	ENSG00000172987	ENSG00000172987.14	ENST00000370552	ENST00000370552.8	ENSG00000172987.14	ENSG00000172987	NM_021828.5	protein_coding	HPSE2	Urofacial syndrome 1, 236730 (3), Autosomal recessive	Orphanet_gene	233	dgv	778776	3	Genes in OMIM with at least one phenotype
10	98735158	98736569	10_98735158_98736569	1412	10	98457077	99235852	ENSG00000172987	ENSG00000172987.14	ENST00000370552	ENST00000370552.8	ENSG00000172987.14	ENSG00000172987	NM_021828.5	protein_coding	HPSE2	Urofacial syndrome 1, 236730 (3), Autosomal recessive	Orphanet_gene	1411	dgv	778776	3	Genes in OMIM with at least one phenotype
10	101459742	101459832	10_101459742_101459832	91	10	101354165	101557313	ENSG00000166167	ENSG00000166167.18	ENST00000370187	ENST00000370187.8	ENSG00000166167.18	ENSG00000166167	NM_033637.4	protein_coding	BTRC	No_OMIM_phenotype	Orphanet_gene	90	dgv	203149	3	Genes in OMIM without any phenotype
10	103653131	103653216	10_103653131_103653216	86	10	103594027	103855576	ENSG00000107957	ENSG00000107957.17	ENST00000369774	ENST00000369774.9	ENSG00000107957.17	ENSG00000107957	NM_001394015.1	protein_coding	SH3PXD2A	No_OMIM_phenotype	Orphanet_gene	85	dgv	261550	3	Genes in OMIM without any phenotype
10	115133692	115154422	10_115133692_115154422	20731	10	115093365	115948999	ENSG00000107518	ENSG00000107518.18	ENST00000355044	ENST00000355044.8	ENSG00000107518.18	ENSG00000107518	NM_207303.4	protein_coding	ATRNL1	No_OMIM_phenotype	Not_Orphanet_gene	20730	dgv	855635	3	Genes in OMIM without any phenotype
10	119505074	119505430	10_119505074_119505430	357	10	119499817	119542719	ENSG00000148908	ENSG00000148908.15	ENST00000369103	ENST00000369103.3	ENSG00000148908.15	ENSG00000148908	NM_001005339.2	protein_coding	RGS10	No_OMIM_phenotype	Not_Orphanet_gene	356	dgv	42903	3	Genes in OMIM without any phenotype
10	125904236	125905869	10_125904236_125905869	1634	10	125896564	126009592	ENSG00000203780	ENSG00000203780.12	ENST00000368693	ENST00000368693.6	ENSG00000203780.12	ENSG00000203780	NM_145235.5	protein_coding	FANK1	No_OMIM_phenotype	Not_Orphanet_gene	1633	dgv	113029	3	Genes in OMIM without any phenotype
10	125905809	125919803	10_125905809_125919803	13995	10	125896564	126009592	ENSG00000203780	ENSG00000203780.12	ENST00000368693	ENST00000368693.6	ENSG00000203780.12	ENSG00000203780	NM_145235.5	protein_coding	FANK1	No_OMIM_phenotype	Not_Orphanet_gene	13994	dgv	113029	3	Genes in OMIM without any phenotype
10	126923580	126927497	10_126923580_126927497	3918	10	126905428	127452516	ENSG00000150760	ENSG00000150760.13	ENST00000623213	ENST00000623213.2	ENSG00000150760.13	ENSG00000150760	NM_001290223.2	protein_coding	DOCK1	No_OMIM_phenotype	Not_Orphanet_gene	3917	dgv	547089	3	Genes in OMIM without any phenotype
11	3756631	3757607	11_3756631_3757607	977	11	3675019	3797554	ENSG00000110713	ENSG00000110713.18	ENST00000324932	ENST00000324932.12	ENSG00000110713.18	ENSG00000110713	NM_016320.5	protein_coding	NUP98	No_OMIM_phenotype	Not_Orphanet_gene	976	dgv	122536	3	Genes in OMIM without any phenotype
11	7591466	7607209	11_7591466_7607209	15744	11	7513999	7653756	ENSG00000166387	ENSG00000166387.14	ENST00000299492	ENST00000299492.9	ENSG00000166387.14	ENSG00000166387	NM_003621.5	protein_coding	PPFIBP2	No_OMIM_phenotype	Not_Orphanet_gene	15743	dgv	139758	3	Genes in OMIM without any phenotype
11	9711080	9712551	11_9711080_9712551	1472	11	9664077	9752993	ENSG00000133789	ENSG00000133789.15	ENST00000318950	ENST00000318950.11	ENSG00000133789.15	ENSG00000133789	NM_015055.4	protein_coding	SWAP70	No_OMIM_phenotype	Not_Orphanet_gene	1471	dgv	88917	3	Genes in OMIM without any phenotype
11	10527257	10527465	11_10527257_10527465	209	11	10511673	10541187	ENSG00000110315	ENSG00000110315.7	ENST00000265981	ENST00000265981.7	ENSG00000110315.7	ENSG00000110315	NM_016422.4	protein_coding	RNF141	No_OMIM_phenotype	Not_Orphanet_gene	208	dgv	29515	3	Genes in OMIM without any phenotype
11	11287330	11287469	11_11287330_11287469	140	11	11270877	11622005	ENSG00000110328	ENSG00000110328.6	ENST00000227756	ENST00000227756.5	ENSG00000110328.6	ENSG00000110328	NM_198516.3	protein_coding	GALNT18	No_OMIM_phenotype	Not_Orphanet_gene	139	dgv	351129	3	Genes in OMIM without any phenotype
11	19759779	19807658	11_19759779_19807658	47880	11	19712837	20121601	ENSG00000166833	ENSG00000166833.23	ENST00000349880	ENST00000349880.9	ENSG00000166833.23	ENSG00000166833	NM_145117.5	protein_coding	NAV2	No_OMIM_phenotype	Not_Orphanet_gene	47879	dgv	408765	3	Genes in OMIM without any phenotype
11	24882332	24883522	11_24882332_24883522	1191	11	24497053	25082638	ENSG00000187398	ENSG00000187398.12	ENST00000336930	ENST00000336930.11	ENSG00000187398.12	ENSG00000187398	NM_001009909.4	protein_coding	LUZP2	No_OMIM_phenotype	Not_Orphanet_gene	1190	dgv	585586	3	Genes in OMIM without any phenotype
11	25054080	25061192	11_25054080_25061192	7113	11	24497053	25082638	ENSG00000187398	ENSG00000187398.12	ENST00000336930	ENST00000336930.11	ENSG00000187398.12	ENSG00000187398	NM_001009909.4	protein_coding	LUZP2	No_OMIM_phenotype	Not_Orphanet_gene	7112	dgv	585586	3	Genes in OMIM without any phenotype
11	25055774	25057722	11_25055774_25057722	1949	11	24497053	25082638	ENSG00000187398	ENSG00000187398.12	ENST00000336930	ENST00000336930.11	ENSG00000187398.12	ENSG00000187398	NM_001009909.4	protein_coding	LUZP2	No_OMIM_phenotype	Not_Orphanet_gene	1948	dgv	585586	3	Genes in OMIM without any phenotype
11	28323037	28323195	11_28323037_28323195	159	11	28108388	28333507	ENSG00000169519	ENSG00000169519.21	ENST00000407364	ENST00000407364.8	ENSG00000169519.21	ENSG00000169519	NM_001113528.2	protein_coding	METTL15	No_OMIM_phenotype	Not_Orphanet_gene	158	dgv	225120	3	Genes in OMIM without any phenotype
11	30898119	30900008	11_30898119_30900008	1890	11	30863603	31369739	ENSG00000170959	ENSG00000170959.15	ENST00000684477	ENST00000684477.1	ENSG00000170959.15	ENSG00000170959	NM_001387274.1	protein_coding	DCDC1	No_OMIM_phenotype	Not_Orphanet_gene	1889	dgv	506137	3	Genes in OMIM without any phenotype
11	36309397	36309997	11_36309397_36309997	601	11	36296288	36465204	ENSG00000135362	ENSG00000135362.14	ENST00000530639	ENST00000530639.6	ENSG00000135362.14	ENSG00000135362	NM_001160167.2	protein_coding	PRR5L	No_OMIM_phenotype	Not_Orphanet_gene	600	dgv	168917	3	Genes in OMIM without any phenotype
11	36309647	36309976	11_36309647_36309976	330	11	36296288	36465204	ENSG00000135362	ENSG00000135362.14	ENST00000530639	ENST00000530639.6	ENSG00000135362.14	ENSG00000135362	NM_001160167.2	protein_coding	PRR5L	No_OMIM_phenotype	Not_Orphanet_gene	329	dgv	168917	3	Genes in OMIM without any phenotype
11	36309975	36310838	11_36309975_36310838	864	11	36296288	36465204	ENSG00000135362	ENSG00000135362.14	ENST00000530639	ENST00000530639.6	ENSG00000135362.14	ENSG00000135362	NM_001160167.2	protein_coding	PRR5L	No_OMIM_phenotype	Not_Orphanet_gene	863	dgv	168917	3	Genes in OMIM without any phenotype
11	41140439	41145492	11_41140439_41145492	5054	11	40114209	41459652	ENSG00000148948	ENSG00000148948.8	ENST00000528697	ENST00000528697.6	ENSG00000148948.8	ENSG00000148948	NM_001258419.2	protein_coding	LRRC4C	No_OMIM_phenotype	Not_Orphanet_gene	5053	dgv	1345444	3	Genes in OMIM without any phenotype
11	45649098	45649183	11_45649098_45649183	86	11	45647689	45665622	ENSG00000175264	ENSG00000175264.8	ENST00000308064	ENST00000308064.7	ENSG00000175264.8	ENSG00000175264	NM_003654.6	protein_coding	CHST1	No_OMIM_phenotype	Not_Orphanet_gene	85	dgv	17934	3	Genes in OMIM without any phenotype
11	47484741	47486161	11_47484741_47486161	1421	11	47465937	47553132	ENSG00000149187	ENSG00000149187.19	ENST00000687097	ENST00000687097.1	ENSG00000149187.19	ENSG00000149187	NM_001376376.1	protein_coding	CELF1	No_OMIM_phenotype	Not_Orphanet_gene	1420	dgv	87196	3	Genes in OMIM without any phenotype
11	60215982	60216307	11_60215982_60216307	326	11	60200270	60243137	ENSG00000214787	ENSG00000214787.11	ENST00000651255	ENST00000651255.1	ENSG00000214787.11	ENSG00000214787	NM_001393391.1	protein_coding	MS4A4E	No_OMIM_phenotype	Not_Orphanet_gene	325	dgv	42868	3	Genes in OMIM without any phenotype
11	62381835	62385118	11_62381835_62385118	3284	11	62337448	62393412	ENSG00000162174	ENSG00000162174.12	ENST00000415229	ENST00000415229.6	ENSG00000162174.12	ENSG00000162174	NM_001083926.2	protein_coding	ASRGL1	No_OMIM_phenotype	Not_Orphanet_gene	3283	dgv	55965	3	Genes in OMIM without any phenotype
11	63092565	63107221	11_63092565_63107221	14657	11	63079940	63144221	ENSG00000197658	ENSG00000197658.9	ENST00000612278	ENST00000612278.4	ENSG00000197658.9	ENSG00000197658	NM_001136506.2	protein_coding	SLC22A24	No_OMIM_phenotype	Not_Orphanet_gene	14656	dgv	64282	3	Genes in OMIM without any phenotype
11	67294488	67295812	11_67294488_67295812	1325	11	67289303	67302484	ENSG00000172932	ENSG00000172932.16	ENST00000511455	ENST00000511455.7	ENSG00000172932.16	ENSG00000172932	NM_207354.3	protein_coding	ANKRD13D	No_OMIM_phenotype	Not_Orphanet_gene	1324	dgv	13182	3	Genes in OMIM without any phenotype
11	90167428	90167706	11_90167428_90167706	279	11	90134663	90192894	ENSG00000077616	ENSG00000077616.11	ENST00000534061	ENST00000534061.6	ENSG00000077616.11	ENSG00000077616	NM_005467.4	protein_coding	NAALAD2	No_OMIM_phenotype	Not_Orphanet_gene	278	dgv	58232	3	Genes in OMIM without any phenotype
11	94808321	94812656	11_94808321_94812656	4336	11	94768356	94876748	ENSG00000166025	ENSG00000166025.18	ENST00000433060	ENST00000433060.3	ENSG00000166025.18	ENSG00000166025	NM_130847.3	protein_coding	AMOTL1	No_OMIM_phenotype	Not_Orphanet_gene	4335	dgv	108393	3	Genes in OMIM without any phenotype
11	99818860	99820342	11_99818860_99820342	1483	11	99020949	100358885	ENSG00000149972	ENSG00000149972.12	ENST00000524871	ENST00000524871.6	ENSG00000149972.12	ENSG00000149972	NM_014361.4	protein_coding	CNTN5	No_OMIM_phenotype	Not_Orphanet_gene	1482	dgv	1337937	3	Genes in OMIM without any phenotype
11	99819745	99820588	11_99819745_99820588	844	11	99020949	100358885	ENSG00000149972	ENSG00000149972.12	ENST00000524871	ENST00000524871.6	ENSG00000149972.12	ENSG00000149972	NM_014361.4	protein_coding	CNTN5	No_OMIM_phenotype	Not_Orphanet_gene	843	dgv	1337937	3	Genes in OMIM without any phenotype
11	99819752	99820576	11_99819752_99820576	825	11	99020949	100358885	ENSG00000149972	ENSG00000149972.12	ENST00000524871	ENST00000524871.6	ENSG00000149972.12	ENSG00000149972	NM_014361.4	protein_coding	CNTN5	No_OMIM_phenotype	Not_Orphanet_gene	824	dgv	1337937	3	Genes in OMIM without any phenotype
11	99819774	99820579	11_99819774_99820579	806	11	99020949	100358885	ENSG00000149972	ENSG00000149972.12	ENST00000524871	ENST00000524871.6	ENSG00000149972.12	ENSG00000149972	NM_014361.4	protein_coding	CNTN5	No_OMIM_phenotype	Not_Orphanet_gene	805	dgv	1337937	3	Genes in OMIM without any phenotype
11	99820314	99821467	11_99820314_99821467	1154	11	99020949	100358885	ENSG00000149972	ENSG00000149972.12	ENST00000524871	ENST00000524871.6	ENSG00000149972.12	ENSG00000149972	NM_014361.4	protein_coding	CNTN5	No_OMIM_phenotype	Not_Orphanet_gene	1153	dgv	1337937	3	Genes in OMIM without any phenotype
11	111849950	111850579	11_111849950_111850579	630	11	111782195	111871581	ENSG00000086848	ENSG00000086848.15	ENST00000616540	ENST00000616540.5	ENSG00000086848.15	ENSG00000086848	NM_024740.2	protein_coding	ALG9	Gillessen-Kaesbach-Nishimura syndrome, 263210 (3), Autosomal recessive; Congenital disorder of glycosylation, type Il, 608776 (3), Autosomal recessive	Orphanet_gene	629	dgv	89387	3	Genes in OMIM with at least one phenotype
11	111849950	111850579	11_111849950_111850579	630	11	111786286	111879425	ENSG00000258529	ENSG00000258529.5	ENST00000622211	ENST00000622211.4	ENSG00000258529.5	ENSG00000258529		protein_coding		NA	Not_Orphanet_gene	629	dgv	93140	3	Genes not presented in OMIM
11	119124603	119125581	11_119124603_119125581	979	11	119121580	119136059	ENSG00000172273	ENSG00000172273.13	ENST00000350777	ENST00000350777.7	ENSG00000172273.13	ENSG00000172273	NM_198971.3	protein_coding	HINFP	No_OMIM_phenotype	Not_Orphanet_gene	978	dgv	14480	3	Genes in OMIM without any phenotype
11	122736481	122737870	11_122736481_122737870	1390	11	122655722	122814473	ENSG00000154127	ENSG00000154127.10	ENST00000284273	ENST00000284273.6	ENSG00000154127.10	ENSG00000154127	NM_032873.5	protein_coding	UBASH3B	No_OMIM_phenotype	Not_Orphanet_gene	1389	dgv	158752	3	Genes in OMIM without any phenotype
11	128576220	128577841	11_128576220_128577841	1622	11	128458765	128587558	ENSG00000134954	ENSG00000134954.14	ENST00000392668	ENST00000392668.8	ENSG00000134954.14	ENSG00000134954	NM_001143820.2	protein_coding	ETS1	No_OMIM_phenotype	Orphanet_gene	1621	dgv	128794	3	Genes in OMIM without any phenotype
11	131873178	131873843	11_131873178_131873843	666	11	131370615	132336822	ENSG00000182667	ENSG00000182667.15	ENST00000683400	ENST00000683400.1	ENSG00000182667.15	ENSG00000182667	NM_001352005.2	protein_coding	NTM	No_OMIM_phenotype	Not_Orphanet_gene	665	dgv	966208	3	Genes in OMIM without any phenotype
12	6572501	6572600	12_6572501_6572600	100	12	6570082	6607379	ENSG00000111642	ENSG00000111642.16	ENST00000544040	ENST00000544040.7	ENSG00000111642.16	ENSG00000111642	NM_001273.5	protein_coding	CHD4	Sifrim-Hitz-Weiss syndrome, 617159 (3), Autosomal dominant	Orphanet_gene	99	dgv	37298	3	Genes in OMIM with at least one phenotype
12	6921073	6921145	12_6921073_6921145	73	12	6914580	6923697	ENSG00000111674	ENSG00000111674.9	ENST00000229277	ENST00000229277.6	ENSG00000111674.9	ENSG00000111674	NM_001975.3	protein_coding	ENO2	No_OMIM_phenotype	Not_Orphanet_gene	72	dgv	9118	3	Genes in OMIM without any phenotype
12	10090071	10091589	12_10090071_10091589	1519	12	10069554	10098985	ENSG00000150048	ENSG00000150048.10	ENST00000315330	ENST00000315330.8	ENSG00000150048.10	ENSG00000150048	NM_016511.4	protein_coding	CLEC1A	{Aspergillosis, susceptibility to}, 614079 (3)	Not_Orphanet_gene	1518	dgv	29432	3	Genes in OMIM with at least one phenotype
12	12390574	12393638	12_12390574_12393638	3065	12	12357078	12471233	ENSG00000165714	ENSG00000165714.11	ENST00000314565	ENST00000314565.9	ENSG00000165714.11	ENSG00000165714	NM_058169.6	protein_coding	BORCS5	No_OMIM_phenotype	Not_Orphanet_gene	3064	dgv	114156	3	Genes in OMIM without any phenotype
12	12390800	12393807	12_12390800_12393807	3008	12	12357078	12471233	ENSG00000165714	ENSG00000165714.11	ENST00000314565	ENST00000314565.9	ENSG00000165714.11	ENSG00000165714	NM_058169.6	protein_coding	BORCS5	No_OMIM_phenotype	Not_Orphanet_gene	3007	dgv	114156	3	Genes in OMIM without any phenotype
12	12391034	12392236	12_12391034_12392236	1203	12	12357078	12471233	ENSG00000165714	ENSG00000165714.11	ENST00000314565	ENST00000314565.9	ENSG00000165714.11	ENSG00000165714	NM_058169.6	protein_coding	BORCS5	No_OMIM_phenotype	Not_Orphanet_gene	1202	dgv	114156	3	Genes in OMIM without any phenotype
12	12391335	12393661	12_12391335_12393661	2327	12	12357078	12471233	ENSG00000165714	ENSG00000165714.11	ENST00000314565	ENST00000314565.9	ENSG00000165714.11	ENSG00000165714	NM_058169.6	protein_coding	BORCS5	No_OMIM_phenotype	Not_Orphanet_gene	2326	dgv	114156	3	Genes in OMIM without any phenotype
12	12391832	12393690	12_12391832_12393690	1859	12	12357078	12471233	ENSG00000165714	ENSG00000165714.11	ENST00000314565	ENST00000314565.9	ENSG00000165714.11	ENSG00000165714	NM_058169.6	protein_coding	BORCS5	No_OMIM_phenotype	Not_Orphanet_gene	1858	dgv	114156	3	Genes in OMIM without any phenotype
12	12391845	12393836	12_12391845_12393836	1992	12	12357078	12471233	ENSG00000165714	ENSG00000165714.11	ENST00000314565	ENST00000314565.9	ENSG00000165714.11	ENSG00000165714	NM_058169.6	protein_coding	BORCS5	No_OMIM_phenotype	Not_Orphanet_gene	1991	dgv	114156	3	Genes in OMIM without any phenotype
12	12391858	12393673	12_12391858_12393673	1816	12	12357078	12471233	ENSG00000165714	ENSG00000165714.11	ENST00000314565	ENST00000314565.9	ENSG00000165714.11	ENSG00000165714	NM_058169.6	protein_coding	BORCS5	No_OMIM_phenotype	Not_Orphanet_gene	1815	dgv	114156	3	Genes in OMIM without any phenotype
12	12391871	12393775	12_12391871_12393775	1905	12	12357078	12471233	ENSG00000165714	ENSG00000165714.11	ENST00000314565	ENST00000314565.9	ENSG00000165714.11	ENSG00000165714	NM_058169.6	protein_coding	BORCS5	No_OMIM_phenotype	Not_Orphanet_gene	1904	dgv	114156	3	Genes in OMIM without any phenotype
12	12391886	12393691	12_12391886_12393691	1806	12	12357078	12471233	ENSG00000165714	ENSG00000165714.11	ENST00000314565	ENST00000314565.9	ENSG00000165714.11	ENSG00000165714	NM_058169.6	protein_coding	BORCS5	No_OMIM_phenotype	Not_Orphanet_gene	1805	dgv	114156	3	Genes in OMIM without any phenotype
12	12391960	12393653	12_12391960_12393653	1694	12	12357078	12471233	ENSG00000165714	ENSG00000165714.11	ENST00000314565	ENST00000314565.9	ENSG00000165714.11	ENSG00000165714	NM_058169.6	protein_coding	BORCS5	No_OMIM_phenotype	Not_Orphanet_gene	1693	dgv	114156	3	Genes in OMIM without any phenotype
12	12391998	12394781	12_12391998_12394781	2784	12	12357078	12471233	ENSG00000165714	ENSG00000165714.11	ENST00000314565	ENST00000314565.9	ENSG00000165714.11	ENSG00000165714	NM_058169.6	protein_coding	BORCS5	No_OMIM_phenotype	Not_Orphanet_gene	2783	dgv	114156	3	Genes in OMIM without any phenotype
12	12392045	12393583	12_12392045_12393583	1539	12	12357078	12471233	ENSG00000165714	ENSG00000165714.11	ENST00000314565	ENST00000314565.9	ENSG00000165714.11	ENSG00000165714	NM_058169.6	protein_coding	BORCS5	No_OMIM_phenotype	Not_Orphanet_gene	1538	dgv	114156	3	Genes in OMIM without any phenotype
12	12392119	12394019	12_12392119_12394019	1901	12	12357078	12471233	ENSG00000165714	ENSG00000165714.11	ENST00000314565	ENST00000314565.9	ENSG00000165714.11	ENSG00000165714	NM_058169.6	protein_coding	BORCS5	No_OMIM_phenotype	Not_Orphanet_gene	1900	dgv	114156	3	Genes in OMIM without any phenotype
12	13587226	13587291	12_13587226_13587291	66	12	13537337	13981602	ENSG00000273079	ENSG00000273079.7	ENST00000609686	ENST00000609686.4	ENSG00000273079.7	ENSG00000273079	NM_000834.5	protein_coding	GRIN2B	Developmental and epileptic encephalopathy 27, 616139 (3), Autosomal dominant; Intellectual developmental disorder, autosomal dominant 6, with or without seizures, 613970 (3), Autosomal dominant	Orphanet_gene	65	dgv	444266	3	Genes in OMIM with at least one phenotype
12	19333974	19334055	12_19333974_19334055	82	12	19129733	19376400	ENSG00000052126	ENSG00000052126.17	ENST00000429027	ENST00000429027.7	ENSG00000052126.17	ENSG00000052126	NM_001256470.2	protein_coding	PLEKHA5	No_OMIM_phenotype	Not_Orphanet_gene	81	dgv	246668	3	Genes in OMIM without any phenotype
12	21640330	21640553	12_21640330_21640553	224	12	21635342	21657842	ENSG00000111716	ENSG00000111716.14	ENST00000350669	ENST00000350669.5	ENSG00000111716.14	ENSG00000111716	NM_002300.8	protein_coding	LDHB	[Lactate dehydrogenase-B deficiency], 614128 (3)	Orphanet_gene	223	dgv	22501	3	Genes in OMIM with at least one phenotype
12	27711862	27719388	12_27711862_27719388	7527	12	27710832	27756295	ENSG00000061794	ENSG00000061794.13	ENST00000081029	ENST00000081029.8	ENSG00000061794.13	ENSG00000061794	NM_021821.4	protein_coding	MRPS35	No_OMIM_phenotype	Not_Orphanet_gene	7526	dgv	45464	3	Genes in OMIM without any phenotype
12	39712390	39712484	12_39712390_39712484	95	12	39626183	39721914	ENSG00000180116	ENSG00000180116.15	ENST00000324616	ENST00000324616.9	ENSG00000180116.15	ENSG00000180116	NM_001031748.4	protein_coding	REDIC1	No_OMIM_phenotype	Not_Orphanet_gene	94	dgv	95732	3	Genes in OMIM without any phenotype
12	44152738	44152926	12_44152738_44152926	189	12	43836081	44389758	ENSG00000139173	ENSG00000139173.10	ENST00000266534	ENST00000266534.8	ENSG00000139173.10	ENSG00000139173	NM_032256.3	protein_coding	TMEM117	NA	Not_Orphanet_gene	188	dgv	553678	3	Genes not presented in OMIM
12	45763196	45781372	12_45763196_45781372	18177	12	45729706	45908037	ENSG00000189079	ENSG00000189079.18	ENST00000334344	ENST00000334344.11	ENSG00000189079.18	ENSG00000189079	NM_152641.4	protein_coding	ARID2	Coffin-Siris syndrome 6, 617808 (3), Autosomal dominant	Orphanet_gene	18176	dgv	178332	3	Genes in OMIM with at least one phenotype
12	45840193	45840275	12_45840193_45840275	83	12	45729706	45908037	ENSG00000189079	ENSG00000189079.18	ENST00000334344	ENST00000334344.11	ENSG00000189079.18	ENSG00000189079	NM_152641.4	protein_coding	ARID2	Coffin-Siris syndrome 6, 617808 (3), Autosomal dominant	Orphanet_gene	82	dgv	178332	3	Genes in OMIM with at least one phenotype
12	45978832	45979232	12_45978832_45979232	401	12	45919131	45990574	ENSG00000139218	ENSG00000139218.18	ENST00000369367	ENST00000369367.8	ENSG00000139218.18	ENSG00000139218	NM_004719.3	protein_coding	SCAF11	No_OMIM_phenotype	Not_Orphanet_gene	400	dgv	71444	3	Genes in OMIM without any phenotype
12	48933815	48934753	12_48933815_48934753	939	12	48903503	48957365	ENSG00000272822	ENSG00000272822.2	ENST00000398092	ENST00000398092.4	ENSG00000272822.2	ENSG00000272822		protein_coding		NA	Not_Orphanet_gene	938	dgv	53863	3	Genes not presented in OMIM
12	51604262	51605154	12_51604262_51605154	893	12	51591233	51812864	ENSG00000196876	ENSG00000196876.19	ENST00000627620	ENST00000627620.5	ENSG00000196876.19	ENSG00000196876	NM_001330260.2	protein_coding	SCN8A	?Myoclonus, familial, 2, 618364 (3), Autosomal dominant; Seizures, benign familial infantile, 5, 617080 (3), Autosomal dominant; Cognitive impairment with or without cerebellar ataxia, 614306 (3), Autosomal dominant; Developmental and epileptic encephalopathy 13, 614558 (3), Autosomal dominant	Orphanet_gene	892	dgv	221632	3	Genes in OMIM with at least one phenotype
12	51604265	51605162	12_51604265_51605162	898	12	51591233	51812864	ENSG00000196876	ENSG00000196876.19	ENST00000627620	ENST00000627620.5	ENSG00000196876.19	ENSG00000196876	NM_001330260.2	protein_coding	SCN8A	?Myoclonus, familial, 2, 618364 (3), Autosomal dominant; Seizures, benign familial infantile, 5, 617080 (3), Autosomal dominant; Cognitive impairment with or without cerebellar ataxia, 614306 (3), Autosomal dominant; Developmental and epileptic encephalopathy 13, 614558 (3), Autosomal dominant	Orphanet_gene	897	dgv	221632	3	Genes in OMIM with at least one phenotype
12	56091262	56091334	12_56091262_56091334	73	12	56080165	56103505	ENSG00000065361	ENSG00000065361.17	ENST00000267101	ENST00000267101.8	ENSG00000065361.17	ENSG00000065361	NM_001982.4	protein_coding	ERBB3	?Lethal congenital contractural syndrome 2, 607598 (3), Autosomal recessive; {?Erythroleukemia, familial, susceptibility to}, 133180 (3), Autosomal dominant; Visceral neuropathy, familial, 1, autosomal recessive, 243180 (3), Autosomal recessive	Orphanet_gene	72	dgv	23341	3	Genes in OMIM with at least one phenotype
12	56532568	56547652	12_56532568_56547652	15085	12	56521820	56596193	ENSG00000076067	ENSG00000076067.14	ENST00000262031	ENST00000262031.10	ENSG00000076067.14	ENSG00000076067	NM_002898.4	protein_coding	RBMS2	No_OMIM_phenotype	Not_Orphanet_gene	15084	dgv	74374	3	Genes in OMIM without any phenotype
12	57374252	57394928	12_57374252_57394928	20677	12	57253764	57431043	ENSG00000179912	ENSG00000179912.21	ENST00000402412	ENST00000402412.6	ENSG00000179912.21	ENSG00000179912	NM_001394031.1	protein_coding	R3HDM2	No_OMIM_phenotype	Not_Orphanet_gene	20676	dgv	177280	3	Genes in OMIM without any phenotype
12	64661615	64661714	12_64661615_64661714	100	12	64610495	64697564	ENSG00000153179	ENSG00000153179.14	ENST00000542104	ENST00000542104.6	ENSG00000153179.14	ENSG00000153179	NM_178169.4	protein_coding	RASSF3	No_OMIM_phenotype	Not_Orphanet_gene	99	dgv	87070	3	Genes in OMIM without any phenotype
12	66563542	66564118	12_66563542_66564118	577	12	66347431	66679076	ENSG00000155974	ENSG00000155974.14	ENST00000359742	ENST00000359742.9	ENSG00000155974.14	ENSG00000155974	NM_001366722.1	protein_coding	GRIP1	Fraser syndrome 3, 617667 (3), Autosomal recessive	Orphanet_gene	576	dgv	331646	3	Genes in OMIM with at least one phenotype
12	70286833	70288284	12_70286833_70288284	1452	12	70243433	70354993	ENSG00000111596	ENSG00000111596.14	ENST00000229195	ENST00000229195.8	ENSG00000111596.14	ENSG00000111596	NM_014515.7	protein_coding	CNOT2	Intellectual developmental disorder with nasal speech, dysmorphic facies, and variable skeletal anomalies, 618608 (3), Autosomal dominant	Orphanet_gene	1451	dgv	111561	3	Genes in OMIM with at least one phenotype
12	70286850	70287193	12_70286850_70287193	344	12	70243433	70354993	ENSG00000111596	ENSG00000111596.14	ENST00000229195	ENST00000229195.8	ENSG00000111596.14	ENSG00000111596	NM_014515.7	protein_coding	CNOT2	Intellectual developmental disorder with nasal speech, dysmorphic facies, and variable skeletal anomalies, 618608 (3), Autosomal dominant	Orphanet_gene	343	dgv	111561	3	Genes in OMIM with at least one phenotype
12	71138988	71140108	12_71138988_71140108	1121	12	71125096	71157999	ENSG00000127324	ENSG00000127324.9	ENST00000247829	ENST00000247829.8	ENSG00000127324.9	ENSG00000127324	NM_004616.3	protein_coding	TSPAN8	No_OMIM_phenotype	Not_Orphanet_gene	1120	dgv	32904	3	Genes in OMIM without any phenotype
12	71139013	71139974	12_71139013_71139974	962	12	71125096	71157999	ENSG00000127324	ENSG00000127324.9	ENST00000247829	ENST00000247829.8	ENSG00000127324.9	ENSG00000127324	NM_004616.3	protein_coding	TSPAN8	No_OMIM_phenotype	Not_Orphanet_gene	961	dgv	32904	3	Genes in OMIM without any phenotype
12	71139091	71140171	12_71139091_71140171	1081	12	71125096	71157999	ENSG00000127324	ENSG00000127324.9	ENST00000247829	ENST00000247829.8	ENSG00000127324.9	ENSG00000127324	NM_004616.3	protein_coding	TSPAN8	No_OMIM_phenotype	Not_Orphanet_gene	1080	dgv	32904	3	Genes in OMIM without any phenotype
12	71139145	71140150	12_71139145_71140150	1006	12	71125096	71157999	ENSG00000127324	ENSG00000127324.9	ENST00000247829	ENST00000247829.8	ENSG00000127324.9	ENSG00000127324	NM_004616.3	protein_coding	TSPAN8	No_OMIM_phenotype	Not_Orphanet_gene	1005	dgv	32904	3	Genes in OMIM without any phenotype
12	71139510	71139992	12_71139510_71139992	483	12	71125096	71157999	ENSG00000127324	ENSG00000127324.9	ENST00000247829	ENST00000247829.8	ENSG00000127324.9	ENSG00000127324	NM_004616.3	protein_coding	TSPAN8	No_OMIM_phenotype	Not_Orphanet_gene	482	dgv	32904	3	Genes in OMIM without any phenotype
12	71544001	71547411	12_71544001_71547411	3411	12	71439798	71586310	ENSG00000139292	ENSG00000139292.13	ENST00000266674	ENST00000266674.10	ENSG00000139292.13	ENSG00000139292	NM_003667.4	protein_coding	LGR5	No_OMIM_phenotype	Not_Orphanet_gene	3410	dgv	146513	3	Genes in OMIM without any phenotype
12	71545626	71547305	12_71545626_71547305	1680	12	71439798	71586310	ENSG00000139292	ENSG00000139292.13	ENST00000266674	ENST00000266674.10	ENSG00000139292.13	ENSG00000139292	NM_003667.4	protein_coding	LGR5	No_OMIM_phenotype	Not_Orphanet_gene	1679	dgv	146513	3	Genes in OMIM without any phenotype
12	71546066	71547882	12_71546066_71547882	1817	12	71439798	71586310	ENSG00000139292	ENSG00000139292.13	ENST00000266674	ENST00000266674.10	ENSG00000139292.13	ENSG00000139292	NM_003667.4	protein_coding	LGR5	No_OMIM_phenotype	Not_Orphanet_gene	1816	dgv	146513	3	Genes in OMIM without any phenotype
12	71546133	71547792	12_71546133_71547792	1660	12	71439798	71586310	ENSG00000139292	ENSG00000139292.13	ENST00000266674	ENST00000266674.10	ENSG00000139292.13	ENSG00000139292	NM_003667.4	protein_coding	LGR5	No_OMIM_phenotype	Not_Orphanet_gene	1659	dgv	146513	3	Genes in OMIM without any phenotype
12	71546384	71548050	12_71546384_71548050	1667	12	71439798	71586310	ENSG00000139292	ENSG00000139292.13	ENST00000266674	ENST00000266674.10	ENSG00000139292.13	ENSG00000139292	NM_003667.4	protein_coding	LGR5	No_OMIM_phenotype	Not_Orphanet_gene	1666	dgv	146513	3	Genes in OMIM without any phenotype
12	77990098	77994450	12_77990098_77994450	4353	12	77830894	78213010	ENSG00000067798	ENSG00000067798.16	ENST00000397909	ENST00000397909.7	ENSG00000067798.16	ENSG00000067798	NM_001024383.2	protein_coding	NAV3	No_OMIM_phenotype	Not_Orphanet_gene	4352	dgv	382117	3	Genes in OMIM without any phenotype
12	77990278	77994209	12_77990278_77994209	3932	12	77830894	78213010	ENSG00000067798	ENSG00000067798.16	ENST00000397909	ENST00000397909.7	ENSG00000067798.16	ENSG00000067798	NM_001024383.2	protein_coding	NAV3	No_OMIM_phenotype	Not_Orphanet_gene	3931	dgv	382117	3	Genes in OMIM without any phenotype
12	80454501	80461951	12_80454501_80461951	7451	12	80444235	80680273	ENSG00000139304	ENSG00000139304.16	ENST00000644991	ENST00000644991.3	ENSG00000139304.16	ENSG00000139304	NM_001145026.2	protein_coding	PTPRQ	Deafness, autosomal dominant 73, 617663 (3), Autosomal dominant; Deafness, autosomal recessive 84A, 613391 (3), Autosomal recessive	Orphanet_gene	7450	dgv	236039	3	Genes in OMIM with at least one phenotype
12	94232099	94232511	12_94232099_94232511	413	12	94148577	94307675	ENSG00000136040	ENSG00000136040.9	ENST00000258526	ENST00000258526.9	ENSG00000136040.9	ENSG00000136040	NM_005761.3	protein_coding	PLXNC1	No_OMIM_phenotype	Not_Orphanet_gene	412	dgv	159099	3	Genes in OMIM without any phenotype
12	94232385	94232494	12_94232385_94232494	110	12	94148577	94307675	ENSG00000136040	ENSG00000136040.9	ENST00000258526	ENST00000258526.9	ENSG00000136040.9	ENSG00000136040	NM_005761.3	protein_coding	PLXNC1	No_OMIM_phenotype	Not_Orphanet_gene	109	dgv	159099	3	Genes in OMIM without any phenotype
12	101398657	101398753	12_101398657_101398753	97	12	101393116	101407772	ENSG00000120805	ENSG00000120805.14	ENST00000261636	ENST00000261636.13	ENSG00000120805.14	ENSG00000120805	NM_001177.6	protein_coding	ARL1	No_OMIM_phenotype	Not_Orphanet_gene	96	dgv	14657	3	Genes in OMIM without any phenotype
12	109785618	109785791	12_109785618_109785791	174	12	109783089	109833398	ENSG00000111199	ENSG00000111199.12	ENST00000261740	ENST00000261740.7	ENSG00000111199.12	ENSG00000111199	NM_021625.5	protein_coding	TRPV4	Neuronopathy, distal hereditary motor, autosomal dominant 8, 600175 (3), Autosomal dominant; Spondylometaphyseal dysplasia, Kozlowski type, 184252 (3), Autosomal dominant; Digital arthropathy-brachydactyly, familial, 606835 (3), Autosomal dominant; [Sodium serum level QTL 1], 613508 (3); SED, Maroteaux type, 184095 (3), Autosomal dominant; Metatropic dysplasia, 156530 (3), Autosomal dominant; Scapuloperoneal spinal muscular atrophy, 181405 (3), Autosomal dominant; Hereditary motor and sensory neuropathy, type IIc, 606071 (3), Autosomal dominant; ?Avascular necrosis of femoral head, primary, 2, 617383 (3), Autosomal dominant; Parastremmatic dwarfism, 168400 (3), Autosomal dominant; Brachyolmia type 3, 113500 (3), Autosomal dominant	Orphanet_gene	173	dgv	50310	3	Genes in OMIM with at least one phenotype
12	111542097	111542325	12_111542097_111542325	229	12	111452214	111599315	ENSG00000204842	ENSG00000204842.18	ENST00000673436	ENST00000673436.1	ENSG00000204842.18	ENSG00000204842	NM_001372574.1	protein_coding	ATXN2	{Amyotrophic lateral sclerosis, susceptibility to, 13}, 183090 (3), Autosomal dominant; Spinocerebellar ataxia 2, 183090 (3), Autosomal dominant; {Parkinson disease, late-onset, susceptibility to}, 168600 (3), Multifactorial, Autosomal dominant	Orphanet_gene	228	dgv	147102	3	Genes in OMIM with at least one phenotype
12	120060677	120071216	12_120060677_120071216	10540	12	119989236	120094494	ENSG00000135127	ENSG00000135127.12	ENST00000548673	ENST00000548673.6	ENSG00000135127.12	ENSG00000135127	NM_001367886.1	protein_coding	BICDL1	No_OMIM_phenotype	Not_Orphanet_gene	10539	dgv	105259	3	Genes in OMIM without any phenotype
12	120226237	120244720	12_120226237_120244720	18484	12	120210447	120265730	ENSG00000089159	ENSG00000089159.17	ENST00000637617	ENST00000637617.2	ENSG00000089159.17	ENSG00000089159	NM_001385981.1	protein_coding	PXN	No_OMIM_phenotype	Not_Orphanet_gene	18483	dgv	55284	3	Genes in OMIM without any phenotype
12	120344818	120344891	12_120344818_120344891	74	12	120341330	120369164	ENSG00000135097	ENSG00000135097.7	ENST00000257552	ENST00000257552.7	ENSG00000135097.7	ENSG00000135097	NM_002442.4	protein_coding	MSI1	No_OMIM_phenotype	Not_Orphanet_gene	73	dgv	27835	3	Genes in OMIM without any phenotype
12	123125137	123125852	12_123125137_123125852	716	12	122983480	123151090	ENSG00000090975	ENSG00000090975.14	ENST00000320201	ENST00000320201.10	ENSG00000090975.14	ENSG00000090975	NM_020845.3	protein_coding	PITPNM2	No_OMIM_phenotype	Not_Orphanet_gene	715	dgv	167611	3	Genes in OMIM without any phenotype
12	123965482	123965853	12_123965482_123965853	372	12	123935626	123972831	ENSG00000119242	ENSG00000119242.9	ENST00000238156	ENST00000238156.8	ENSG00000119242.9	ENSG00000119242	NM_025140.3	protein_coding	CCDC92	NA	Not_Orphanet_gene	371	dgv	37206	3	Genes not presented in OMIM
12	125307754	125307813	12_125307754_125307813	60	12	125186386	125662369	ENSG00000139364	ENSG00000139364.11	ENST00000682704	ENST00000682704.1	ENSG00000139364.11	ENSG00000139364	NM_001366854.1	protein_coding	TMEM132B	No_OMIM_phenotype	Not_Orphanet_gene	59	dgv	475984	3	Genes in OMIM without any phenotype
13	24457688	24458209	13_24457688_24458209	522	13	24420931	24512778	ENSG00000102699	ENSG00000102699.6	ENST00000381989	ENST00000381989.4	ENSG00000102699.6	ENSG00000102699	NM_006437.4	protein_coding	PARP4	No_OMIM_phenotype	Not_Orphanet_gene	521	dgv	91848	3	Genes in OMIM without any phenotype
13	25410010	25410075	13_25410010_25410075	66	13	25371974	26025851	ENSG00000132932	ENSG00000132932.19	ENST00000381655	ENST00000381655.7	ENSG00000132932.19	ENSG00000132932	NM_016529.6	protein_coding	ATP8A2	Cerebellar ataxia, impaired intellectual development, and dysequilibrium syndrome 4, 615268 (3), Autosomal recessive	Orphanet_gene	65	dgv	653878	3	Genes in OMIM with at least one phenotype
13	49712989	49713067	13_49712989_49713067	79	13	49699320	49792682	ENSG00000102753	ENSG00000102753.10	ENST00000261667	ENST00000261667.8	ENSG00000102753.10	ENSG00000102753	NM_002267.4	protein_coding	KPNA3	Spastic paraplegia 88, autosomal dominant, 620106 (3), Autosomal dominant	Orphanet_gene	78	dgv	93363	3	Genes in OMIM with at least one phenotype
13	50934207	50935738	13_50934207_50935738	1532	13	50909791	50956762	ENSG00000136104	ENSG00000136104.22	ENST00000336617	ENST00000336617.8	ENSG00000136104.22	ENSG00000136104	NM_024570.4	protein_coding	RNASEH2B	Aicardi-Goutieres syndrome 2, 610181 (3), Autosomal recessive	Orphanet_gene	1531	dgv	46972	3	Genes in OMIM with at least one phenotype
13	71819540	71819918	13_71819540_71819918	379	13	71437966	71867204	ENSG00000276644	ENSG00000276644.5	ENST00000613252	ENST00000613252.5	ENSG00000276644.5	ENSG00000276644	NM_080759.6	protein_coding	DACH1	No_OMIM_phenotype	Not_Orphanet_gene	378	dgv	429239	3	Genes in OMIM without any phenotype
13	91609032	91627329	13_91609032_91627329	18298	13	91398621	92867237	ENSG00000179399	ENSG00000179399.16	ENST00000377067	ENST00000377067.9	ENSG00000179399.16	ENSG00000179399	NM_004466.6	protein_coding	GPC5	No_OMIM_phenotype	Not_Orphanet_gene	18297	dgv	1468617	3	Genes in OMIM without any phenotype
13	92445323	92477049	13_92445323_92477049	31727	13	91398621	92867237	ENSG00000179399	ENSG00000179399.16	ENST00000377067	ENST00000377067.9	ENSG00000179399.16	ENSG00000179399	NM_004466.6	protein_coding	GPC5	No_OMIM_phenotype	Not_Orphanet_gene	31726	dgv	1468617	3	Genes in OMIM without any phenotype
13	93523460	93523541	13_93523460_93523541	82	13	93226807	94408020	ENSG00000183098	ENSG00000183098.12	ENST00000377047	ENST00000377047.9	ENSG00000183098.12	ENSG00000183098	NM_005708.5	protein_coding	GPC6	Omodysplasia 1, 258315 (3), Autosomal recessive	Orphanet_gene	81	dgv	1181214	3	Genes in OMIM with at least one phenotype
13	95272301	95272644	13_95272301_95272644	344	13	95019835	95301451	ENSG00000125257	ENSG00000125257.16	ENST00000645237	ENST00000645237.2	ENSG00000125257.16	ENSG00000125257	NM_005845.5	protein_coding	ABCC4	No_OMIM_phenotype	Not_Orphanet_gene	343	dgv	281617	3	Genes in OMIM without any phenotype
13	97456271	97456728	13_97456271_97456728	458	13	97434169	97469128	ENSG00000125249	ENSG00000125249.7	ENST00000245304	ENST00000245304.5	ENSG00000125249.7	ENSG00000125249	NM_021033.7	protein_coding	RAP2A	No_OMIM_phenotype	Not_Orphanet_gene	457	dgv	34960	3	Genes in OMIM without any phenotype
13	97456275	97456629	13_97456275_97456629	355	13	97434169	97469128	ENSG00000125249	ENSG00000125249.7	ENST00000245304	ENST00000245304.5	ENSG00000125249.7	ENSG00000125249	NM_021033.7	protein_coding	RAP2A	No_OMIM_phenotype	Not_Orphanet_gene	354	dgv	34960	3	Genes in OMIM without any phenotype
13	97456296	97456712	13_97456296_97456712	417	13	97434169	97469128	ENSG00000125249	ENSG00000125249.7	ENST00000245304	ENST00000245304.5	ENSG00000125249.7	ENSG00000125249	NM_021033.7	protein_coding	RAP2A	No_OMIM_phenotype	Not_Orphanet_gene	416	dgv	34960	3	Genes in OMIM without any phenotype
13	99382217	99383620	13_99382217_99383620	1404	13	99200854	99386504	ENSG00000134882	ENSG00000134882.16	ENST00000403766	ENST00000403766.8	ENSG00000134882.16	ENSG00000134882	NM_001144072.2	protein_coding	UBAC2	NA	Orphanet_gene	1403	dgv	185651	3	Genes not presented in OMIM
13	111221390	111221442	13_111221390_111221442	53	13	111115310	111305732	ENSG00000102606	ENSG00000102606.20	ENST00000646102	ENST00000646102.2	ENSG00000102606.20	ENSG00000102606	NM_001354046.2	protein_coding	ARHGEF7	No_OMIM_phenotype	Not_Orphanet_gene	52	dgv	190423	3	Genes in OMIM without any phenotype
14	31316761	31331117	14_31316761_31331117	14357	14	31291788	31420550	ENSG00000129493	ENSG00000129493.15	ENST00000543095	ENST00000543095.7	ENSG00000129493.15	ENSG00000129493	NM_015473.4	protein_coding	HEATR5A	NA	Not_Orphanet_gene	14356	dgv	128763	3	Genes not presented in OMIM
14	35005035	35019638	14_35005035_35019638	14604	14	34982992	35029567	ENSG00000100883	ENSG00000100883.13	ENST00000216774	ENST00000216774.11	ENSG00000100883.13	ENSG00000100883	NM_003136.4	protein_coding	SRP54	Neutropenia, severe congenital, 8, autosomal dominant, 618752 (3), Autosomal dominant	Orphanet_gene	14603	dgv	46576	3	Genes in OMIM with at least one phenotype
14	37298367	37302022	14_37298367_37302022	3656	14	37197937	37551259	ENSG00000151338	ENSG00000151338.21	ENST00000684589	ENST00000684589.1	ENSG00000151338.21	ENSG00000151338	NM_001388067.1	protein_coding	MIPOL1	No_OMIM_phenotype	Not_Orphanet_gene	3655	dgv	353323	3	Genes in OMIM without any phenotype
14	45092323	45093851	14_45092323_45093851	1529	14	45084116	45116282	ENSG00000185246	ENSG00000185246.18	ENST00000355765	ENST00000355765.11	ENSG00000185246.18	ENSG00000185246	NM_017922.4	protein_coding	PRPF39	No_OMIM_phenotype	Not_Orphanet_gene	1528	dgv	32167	3	Genes in OMIM without any phenotype
14	51250786	51252282	14_51250786_51252282	1497	14	51240247	51257655	ENSG00000139921	ENSG00000139921.13	ENST00000457354	ENST00000457354.7	ENSG00000139921.13	ENSG00000139921	NM_030755.5	protein_coding	TMX1	No_OMIM_phenotype	Not_Orphanet_gene	1496	dgv	17409	3	Genes in OMIM without any phenotype
14	51947835	51953767	14_51947835_51953767	5933	14	51860612	51969795	ENSG00000186469	ENSG00000186469.9	ENST00000556766	ENST00000556766.6	ENSG00000186469.9	ENSG00000186469	NM_053064.5	protein_coding	GNG2	No_OMIM_phenotype	Not_Orphanet_gene	5932	dgv	109184	3	Genes in OMIM without any phenotype
14	54880804	54880877	14_54880804_54880877	74	14	54842017	54902826	ENSG00000131979	ENSG00000131979.20	ENST00000491895	ENST00000491895.7	ENSG00000131979.20	ENSG00000131979	NM_000161.3	protein_coding	GCH1	Dystonia, DOPA-responsive, 128230 (3), Autosomal recessive, Autosomal dominant; Hyperphenylalaninemia, BH4-deficient, B, 233910 (3), Autosomal recessive	Orphanet_gene	73	dgv	60810	3	Genes in OMIM with at least one phenotype
14	60108768	60137807	14_60108768_60137807	29040	14	60091923	60148221	ENSG00000126773	ENSG00000126773.13	ENST00000406854	ENST00000406854.6	ENSG00000126773.13	ENSG00000126773	NM_001330177.2	protein_coding	PCNX4	NA	Not_Orphanet_gene	29039	dgv	56299	3	Genes not presented in OMIM
14	60447277	60474610	14_60447277_60474610	27334	14	60435956	60486063	ENSG00000179008	ENSG00000179008.9	ENST00000321731	ENST00000321731.8	ENSG00000179008.9	ENSG00000179008	NM_174978.3	protein_coding	C14orf39	Spermatogenic failure 52, 619202 (3), Autosomal recessive; ?Premature ovarian failure 18, 619203 (3), Autosomal recessive	Not_Orphanet_gene	27333	dgv	50108	3	Genes in OMIM with at least one phenotype
14	62877096	62881765	14_62877096_62881765	4670	14	62699464	63045458	ENSG00000140015	ENSG00000140015.20	ENST00000322893	ENST00000322893.12	ENSG00000140015.20	ENSG00000140015	NM_139318.5	protein_coding	KCNH5	Developmental and epileptic encephalopathy 112, 620537 (3), Autosomal dominant	Not_Orphanet_gene	4669	dgv	345995	3	Genes in OMIM with at least one phenotype
14	63699146	63699230	14_63699146_63699230	85	14	63684216	63728065	ENSG00000126821	ENSG00000126821.8	ENST00000247225	ENST00000247225.7	ENSG00000126821.8	ENSG00000126821	NM_030791.4	protein_coding	SGPP1	No_OMIM_phenotype	Not_Orphanet_gene	84	dgv	43850	3	Genes in OMIM without any phenotype
14	64397099	64397347	14_64397099_64397347	249	14	64388353	64460025	ENSG00000100714	ENSG00000100714.18	ENST00000652337	ENST00000652337.1	ENSG00000100714.18	ENSG00000100714	NM_005956.4	protein_coding	MTHFD1	{Neural tube defects, folate-sensitive, susceptibility to}, 601634 (3), Autosomal recessive; Combined immunodeficiency and megaloblastic anemia with or without hyperhomocysteinemia, 617780 (3), Autosomal recessive	Not_Orphanet_gene	248	dgv	71673	3	Genes in OMIM with at least one phenotype
14	64822270	64822369	14_64822270_64822369	100	14	64746283	64879907	ENSG00000070182	ENSG00000070182.21	ENST00000644917	ENST00000644917.1	ENSG00000070182.21	ENSG00000070182	NM_001355436.2	protein_coding	SPTB	Anemia, neonatal hemolytic, fatal or near-fatal, 617948 (3), Autosomal recessive, Autosomal dominant; Elliptocytosis-3, 617948 (3), Autosomal recessive, Autosomal dominant; Spherocytosis, type 2, 616649 (3), Autosomal dominant	Orphanet_gene	99	dgv	133625	3	Genes in OMIM with at least one phenotype
14	64822299	64822374	14_64822299_64822374	76	14	64746283	64879907	ENSG00000070182	ENSG00000070182.21	ENST00000644917	ENST00000644917.1	ENSG00000070182.21	ENSG00000070182	NM_001355436.2	protein_coding	SPTB	Anemia, neonatal hemolytic, fatal or near-fatal, 617948 (3), Autosomal recessive, Autosomal dominant; Elliptocytosis-3, 617948 (3), Autosomal recessive, Autosomal dominant; Spherocytosis, type 2, 616649 (3), Autosomal dominant	Orphanet_gene	75	dgv	133625	3	Genes in OMIM with at least one phenotype
14	65429964	65461074	14_65429964_65461074	31111	14	65412730	65744121	ENSG00000033170	ENSG00000033170.17	ENST00000673929	ENST00000673929.1	ENSG00000033170.17	ENSG00000033170	NM_001371533.1	protein_coding	FUT8	Congenital disorder of glycosylation with defective fucosylation 1, 618005 (3), Autosomal recessive	Not_Orphanet_gene	31110	dgv	331392	3	Genes in OMIM with at least one phenotype
14	66703412	66705271	14_66703412_66705271	1860	14	66508147	67181803	ENSG00000171723	ENSG00000171723.16	ENST00000478722	ENST00000478722.6	ENSG00000171723.16	ENSG00000171723	NM_020806.5	protein_coding	GPHN	Molybdenum cofactor deficiency C, 615501 (3), Autosomal recessive	Orphanet_gene	1859	dgv	673657	3	Genes in OMIM with at least one phenotype
14	70378039	70378102	14_70378039_70378102	64	14	70326064	70417074	ENSG00000258644	ENSG00000258644.6	ENST00000621525	ENST00000621525.4	ENSG00000258644.6	ENSG00000258644		protein_coding	SYNJ2BP-COX16	NA	Not_Orphanet_gene	63	dgv	91011	3	Genes not presented in OMIM
14	70378039	70378102	14_70378039_70378102	64	14	70366499	70417090	ENSG00000213463	ENSG00000213463.5	ENST00000256366	ENST00000256366.6	ENSG00000213463.5	ENSG00000213463	NM_018373.3	protein_coding	SYNJ2BP	No_OMIM_phenotype	Not_Orphanet_gene	63	dgv	50592	3	Genes in OMIM without any phenotype
14	73294785	73294866	14_73294785_73294866	82	14	73275216	73458546	ENSG00000133961	ENSG00000133961.21	ENST00000555238	ENST00000555238.6	ENSG00000133961.21	ENSG00000133961	NM_001005743.2	protein_coding	NUMB	No_OMIM_phenotype	Not_Orphanet_gene	81	dgv	183331	3	Genes in OMIM without any phenotype
14	74721216	74721608	14_74721216_74721608	393	14	74713144	74738620	ENSG00000119616	ENSG00000119616.11	ENST00000341162	ENST00000341162.8	ENSG00000119616.11	ENSG00000119616	NM_015962.5	protein_coding	FCF1	NA	Not_Orphanet_gene	392	dgv	25477	3	Genes not presented in OMIM
14	75626087	75626225	14_75626087_75626225	139	14	75578620	75648167	ENSG00000119686	ENSG00000119686.10	ENST00000238667	ENST00000238667.9	ENSG00000119686.10	ENSG00000119686	NM_017791.3	protein_coding	FLVCR2	Proliferative vasculopathy and hydranencephaly-hydrocephaly syndrome, 225790 (3), Autosomal recessive	Orphanet_gene	138	dgv	69548	3	Genes in OMIM with at least one phenotype
14	75998192	76010992	14_75998192_76010992	12801	14	75985763	76083742	ENSG00000119650	ENSG00000119650.13	ENST00000314067	ENST00000314067.11	ENSG00000119650.13	ENSG00000119650	NM_001102564.3	protein_coding	IFT43	?Cranioectodermal dysplasia 3, 614099 (3), Autosomal recessive; ?Retinitis pigmentosa 81, 617871 (3), Autosomal recessive; Short-rib thoracic dysplasia 18 with polydactyly, 617866 (3), Autosomal recessive	Orphanet_gene	12800	dgv	97980	3	Genes in OMIM with at least one phenotype
14	77546362	77548082	14_77546362_77548082	1721	14	77505997	77616637	ENSG00000100596	ENSG00000100596.8	ENST00000216484	ENST00000216484.7	ENSG00000100596.8	ENSG00000100596	NM_004863.4	protein_coding	SPTLC2	Neuropathy, hereditary sensory and autonomic, type IC, 613640 (3), Autosomal dominant	Orphanet_gene	1720	dgv	110641	3	Genes in OMIM with at least one phenotype
14	78663624	78664832	14_78663624_78664832	1209	14	78170373	79868291	ENSG00000021645	ENSG00000021645.20	ENST00000335750	ENST00000335750.7	ENSG00000021645.20	ENSG00000021645	NM_001330195.2	protein_coding	NRXN3	No_OMIM_phenotype	Not_Orphanet_gene	1208	dgv	1697919	3	Genes in OMIM without any phenotype
14	88711382	88711447	14_88711382_88711447	66	14	88612431	88792953	ENSG00000165521	ENSG00000165521.16	ENST00000554922	ENST00000554922.6	ENSG00000165521.16	ENSG00000165521	NM_183387.3	protein_coding	EML5	No_OMIM_phenotype	Not_Orphanet_gene	65	dgv	180523	3	Genes in OMIM without any phenotype
14	89287414	89287486	14_89287414_89287486	73	14	89156177	89417233	ENSG00000053254	ENSG00000053254.16	ENST00000557258	ENST00000557258.6	ENSG00000053254.16	ENSG00000053254	NM_005197.4	protein_coding	FOXN3	No_OMIM_phenotype	Not_Orphanet_gene	72	dgv	261057	3	Genes in OMIM without any phenotype
14	93459585	93460537	14_93459585_93460537	953	14	93430939	93707876	ENSG00000133958	ENSG00000133958.14	ENST00000695012	ENST00000695012.1	ENSG00000133958.14	ENSG00000133958	NM_001395159.1	protein_coding	UNC79	No_OMIM_phenotype	Not_Orphanet_gene	952	dgv	276938	3	Genes in OMIM without any phenotype
14	93459868	93460159	14_93459868_93460159	292	14	93430939	93707876	ENSG00000133958	ENSG00000133958.14	ENST00000695012	ENST00000695012.1	ENSG00000133958.14	ENSG00000133958	NM_001395159.1	protein_coding	UNC79	No_OMIM_phenotype	Not_Orphanet_gene	291	dgv	276938	3	Genes in OMIM without any phenotype
14	93460035	93460324	14_93460035_93460324	290	14	93430939	93707876	ENSG00000133958	ENSG00000133958.14	ENST00000695012	ENST00000695012.1	ENSG00000133958.14	ENSG00000133958	NM_001395159.1	protein_coding	UNC79	No_OMIM_phenotype	Not_Orphanet_gene	289	dgv	276938	3	Genes in OMIM without any phenotype
14	94223405	94225724	14_94223405_94225724	2320	14	94174322	94279734	ENSG00000119698	ENSG00000119698.12	ENST00000304338	ENST00000304338.8	ENSG00000119698.12	ENSG00000119698	NM_058237.2	protein_coding	PPP4R4	No_OMIM_phenotype	Not_Orphanet_gene	2319	dgv	105413	3	Genes in OMIM without any phenotype
14	102602914	102629834	14_102602914_102629834	26921	14	102592649	102730561	ENSG00000089902	ENSG00000089902.10	ENST00000262241	ENST00000262241.7	ENSG00000089902.10	ENSG00000089902	NM_015156.4	protein_coding	RCOR1	No_OMIM_phenotype	Not_Orphanet_gene	26920	dgv	137913	3	Genes in OMIM without any phenotype
15	26577849	26579909	15_26577849_26579909	2061	15	26543552	26773066	ENSG00000166206	ENSG00000166206.16	ENST00000311550	ENST00000311550.10	ENSG00000166206.16	ENSG00000166206	NM_000814.6	protein_coding	GABRB3	{Epilepsy, childhood absence, susceptibility to, 5}, 612269 (3); Developmental and epileptic encephalopathy 43, 617113 (3), Autosomal dominant	Orphanet_gene	2060	dgv	229515	3	Genes in OMIM with at least one phenotype
15	27307095	27307256	15_27307095_27307256	162	15	26971181	27541984	ENSG00000182256	ENSG00000182256.13	ENST00000615808	ENST00000615808.5	ENSG00000182256.13	ENSG00000182256	NM_033223.5	protein_coding	GABRG3	No_OMIM_phenotype	Not_Orphanet_gene	161	dgv	570804	3	Genes in OMIM without any phenotype
15	27930644	27961663	15_27930644_27961663	31020	15	27754875	28099315	ENSG00000104044	ENSG00000104044.16	ENST00000354638	ENST00000354638.8	ENSG00000104044.16	ENSG00000104044	NM_000275.3	protein_coding	OCA2	[Skin/hair/eye pigmentation 1, blue/nonblue eyes], 227220 (3), Autosomal recessive; [Skin/hair/eye pigmentation 1, blond/brown hair], 227220 (3), Autosomal recessive; Albinism, brown oculocutaneous, 203200 (3), Autosomal recessive; Albinism, oculocutaneous, type II, 203200 (3), Autosomal recessive	Orphanet_gene	31019	dgv	344441	3	Genes in OMIM with at least one phenotype
15	30754825	30755364	15_30754825_30755364	540	15	30626129	30773002	ENSG00000284906	ENSG00000284906.3	ENST00000685924	ENST00000685924.1	ENSG00000284906.3	ENSG00000284906		protein_coding		NA	Not_Orphanet_gene	539	dgv	146874	3	Genes not presented in OMIM
15	33794228	33794413	15_33794228_33794413	186	15	33310967	33866102	ENSG00000198838	ENSG00000198838.15	ENST00000634891	ENST00000634891.2	ENSG00000198838.15	ENSG00000198838	NM_001036.6	protein_coding	RYR3	Congenital myopathy 20, 620310 (3), Autosomal recessive	Not_Orphanet_gene	185	dgv	555136	3	Genes in OMIM with at least one phenotype
15	33888793	33894723	15_33888793_33894723	5931	15	33866227	34039204	ENSG00000169857	ENSG00000169857.9	ENST00000306730	ENST00000306730.8	ENSG00000169857.9	ENSG00000169857	NM_020371.3	protein_coding	AVEN	No_OMIM_phenotype	Not_Orphanet_gene	5930	dgv	172978	3	Genes in OMIM without any phenotype
15	33892561	33953342	15_33892561_33953342	60782	15	33866227	34039204	ENSG00000169857	ENSG00000169857.9	ENST00000306730	ENST00000306730.8	ENSG00000169857.9	ENSG00000169857	NM_020371.3	protein_coding	AVEN	No_OMIM_phenotype	Not_Orphanet_gene	60781	dgv	172978	3	Genes in OMIM without any phenotype
15	36616391	36616788	15_36616391_36616788	398	15	36579626	36810244	ENSG00000186073	ENSG00000186073.14	ENST00000566621	ENST00000566621.6	ENSG00000186073.14	ENSG00000186073	NM_001321759.2	protein_coding	CDIN1	Dyserythropoietic anemia, congenital, type Ib, 615631 (3), Autosomal recessive	Orphanet_gene	397	dgv	230619	3	Genes in OMIM with at least one phenotype
15	40603261	40624071	15_40603261_40624071	20811	15	40594249	40664342	ENSG00000137812	ENSG00000137812.21	ENST00000399668	ENST00000399668.7	ENSG00000137812.21	ENSG00000137812	NM_144508.5	protein_coding	KNL1	Microcephaly 4, primary, autosomal recessive, 604321 (3), Autosomal recessive	Orphanet_gene	20810	dgv	70094	3	Genes in OMIM with at least one phenotype
15	41199700	41199822	15_41199700_41199822	123	15	41182728	41230757	ENSG00000178997	ENSG00000178997.12	ENST00000458580	ENST00000458580.7	ENSG00000178997.12	ENSG00000178997	NM_001286441.2	protein_coding	EXD1	NA	Not_Orphanet_gene	122	dgv	48030	3	Genes not presented in OMIM
15	48770958	48771057	15_48770958_48771057	100	15	48737938	48811069	ENSG00000103995	ENSG00000103995.14	ENST00000380950	ENST00000380950.7	ENSG00000103995.14	ENSG00000103995	NM_001194998.2	protein_coding	CEP152	Microcephaly 9, primary, autosomal recessive, 614852 (3), Autosomal recessive; Seckel syndrome 5, 613823 (3), Autosomal recessive	Orphanet_gene	99	dgv	73132	3	Genes in OMIM with at least one phenotype
15	55968351	55968498	15_55968351_55968498	148	15	55826922	55993612	ENSG00000069869	ENSG00000069869.17	ENST00000435532	ENST00000435532.8	ENSG00000069869.17	ENSG00000069869	NM_006154.4	protein_coding	NEDD4	No_OMIM_phenotype	Not_Orphanet_gene	147	dgv	166691	3	Genes in OMIM without any phenotype
15	63972094	63972914	15_63972094_63972914	821	15	63907036	64046485	ENSG00000035664	ENSG00000035664.11	ENST00000457488	ENST00000457488.6	ENSG00000035664.11	ENSG00000035664	NM_014326.5	protein_coding	DAPK2	No_OMIM_phenotype	Not_Orphanet_gene	820	dgv	139450	3	Genes in OMIM without any phenotype
15	64301696	64302250	15_64301696_64302250	555	15	64165525	64356173	ENSG00000169118	ENSG00000169118.18	ENST00000303052	ENST00000303052.13	ENSG00000169118.18	ENSG00000169118	NM_022048.5	protein_coding	CSNK1G1	No_OMIM_phenotype	Not_Orphanet_gene	554	dgv	190649	3	Genes in OMIM without any phenotype
15	65785316	65787163	15_65785316_65787163	1848	15	65659123	65792293	ENSG00000174485	ENSG00000174485.16	ENST00000443035	ENST00000443035.8	ENSG00000174485.16	ENSG00000174485	NM_001320835.1	protein_coding	DENND4A	No_OMIM_phenotype	Not_Orphanet_gene	1847	dgv	133171	3	Genes in OMIM without any phenotype
15	72342940	72347196	15_72342940_72347196	4257	15	72340924	72376014	ENSG00000213614	ENSG00000213614.11	ENST00000268097	ENST00000268097.10	ENSG00000213614.11	ENSG00000213614	NM_000520.6	protein_coding	HEXA	[Hex A pseudodeficiency], 272800 (3), Autosomal recessive; GM2-gangliosidosis, several forms, 272800 (3), Autosomal recessive; Tay-Sachs disease, 272800 (3), Autosomal recessive	Orphanet_gene	4256	dgv	35091	3	Genes in OMIM with at least one phenotype
15	79067448	79068940	15_79067448_79068940	1493	15	78959906	79090780	ENSG00000058335	ENSG00000058335.16	ENST00000558480	ENST00000558480.7	ENSG00000058335.16	ENSG00000058335	NM_001145648.3	protein_coding	RASGRF1	No_OMIM_phenotype	Not_Orphanet_gene	1492	dgv	130875	3	Genes in OMIM without any phenotype
15	83664166	83665316	15_83664166_83665316	1151	15	83654123	84039842	ENSG00000156218	ENSG00000156218.13	ENST00000286744	ENST00000286744.10	ENSG00000156218.13	ENSG00000156218	NM_207517.3	protein_coding	ADAMTSL3	No_OMIM_phenotype	Not_Orphanet_gene	1150	dgv	385720	3	Genes in OMIM without any phenotype
15	84898789	84898874	15_84898789_84898874	86	15	84884662	84945798	ENSG00000156222	ENSG00000156222.12	ENST00000394573	ENST00000394573.6	ENSG00000156222.12	ENSG00000156222	NM_004213.5	protein_coding	SLC28A1	[Uridine-cytidineuria], 618477 (3), Autosomal recessive	Not_Orphanet_gene	85	dgv	61137	3	Genes in OMIM with at least one phenotype
15	85681719	85697288	15_85681719_85697288	15570	15	85380603	85749355	ENSG00000170776	ENSG00000170776.22	ENST00000394518	ENST00000394518.7	ENSG00000170776.22	ENSG00000170776	NM_007200.5	protein_coding	AKAP13	No_OMIM_phenotype	Not_Orphanet_gene	15569	dgv	368753	3	Genes in OMIM without any phenotype
15	87951799	87954116	15_87951799_87954116	2318	15	87859751	88256739	ENSG00000140538	ENSG00000140538.17	ENST00000629765	ENST00000629765.3	ENSG00000140538.17	ENSG00000140538	NM_001012338.3	protein_coding	NTRK3	No_OMIM_phenotype	Orphanet_gene	2317	dgv	396989	3	Genes in OMIM without any phenotype
15	92108519	92108602	15_92108519_92108602	84	15	91853708	92165903	ENSG00000176463	ENSG00000176463.14	ENST00000318445	ENST00000318445.11	ENSG00000176463.14	ENSG00000176463	NM_013272.4	protein_coding	SLCO3A1	No_OMIM_phenotype	Not_Orphanet_gene	83	dgv	312196	3	Genes in OMIM without any phenotype
15	92426116	92426524	15_92426116_92426524	409	15	92393881	92468728	ENSG00000140557	ENSG00000140557.12	ENST00000268164	ENST00000268164.8	ENSG00000140557.12	ENSG00000140557	NM_006011.4	protein_coding	ST8SIA2	No_OMIM_phenotype	Not_Orphanet_gene	408	dgv	74848	3	Genes in OMIM without any phenotype
15	94245216	94245290	15_94245216_94245290	75	15	94231561	94483952	ENSG00000140563	ENSG00000140563.16	ENST00000357742	ENST00000357742.10	ENSG00000140563.16	ENSG00000140563	NM_001385001.1	protein_coding	MCTP2	No_OMIM_phenotype	Orphanet_gene	74	dgv	252392	3	Genes in OMIM without any phenotype
15	100467823	100467890	15_100467823_100467890	68	15	100400395	100528950	ENSG00000154227	ENSG00000154227.14	ENST00000679737	ENST00000679737.1	ENSG00000154227.14	ENSG00000154227	NM_001378789.1	protein_coding	CERS3	Ichthyosis, congenital, autosomal recessive 9, 615023 (3), Autosomal recessive	Orphanet_gene	67	dgv	128556	3	Genes in OMIM with at least one phenotype
16	311114	311705	16_311114_311705	592	16	287440	352723	ENSG00000103126	ENSG00000103126.15	ENST00000262320	ENST00000262320.8	ENSG00000103126.15	ENSG00000103126	NM_003502.4	protein_coding	AXIN1	Hepatocellular carcinoma, somatic, 114550 (3); Craniometadiaphyseal osteosclerosis with hip dysplasia, 620558 (3), Autosomal recessive; ?Caudal duplication anomaly, 607864 (3)	Orphanet_gene	591	dgv	65284	3	Genes in OMIM with at least one phenotype
16	311115	311705	16_311115_311705	591	16	287440	352723	ENSG00000103126	ENSG00000103126.15	ENST00000262320	ENST00000262320.8	ENSG00000103126.15	ENSG00000103126	NM_003502.4	protein_coding	AXIN1	Hepatocellular carcinoma, somatic, 114550 (3); Craniometadiaphyseal osteosclerosis with hip dysplasia, 620558 (3), Autosomal recessive; ?Caudal duplication anomaly, 607864 (3)	Orphanet_gene	590	dgv	65284	3	Genes in OMIM with at least one phenotype
16	2442867	2442943	16_2442867_2442943	77	16	2429447	2458854	ENSG00000162063	ENSG00000162063.13	ENST00000397066	ENST00000397066.9	ENSG00000162063.13	ENSG00000162063	NM_001761.3	protein_coding	CCNF	Frontotemporal dementia and/or amyotrophic lateral sclerosis 5, 619141 (3), Autosomal dominant	Orphanet_gene	76	dgv	29408	3	Genes in OMIM with at least one phenotype
16	3772322	3772402	16_3772322_3772402	81	16	3725054	3880713	ENSG00000005339	ENSG00000005339.15	ENST00000262367	ENST00000262367.10	ENSG00000005339.15	ENSG00000005339	NM_004380.3	protein_coding	CREBBP	Menke-Hennekam syndrome 1, 618332 (3), Autosomal dominant; Rubinstein-Taybi syndrome 1, 180849 (3), Autosomal dominant	Orphanet_gene	80	dgv	155660	3	Genes in OMIM with at least one phenotype
16	11578817	11579266	16_11578817_11579266	450	16	11547722	11586919	ENSG00000189067	ENSG00000189067.14	ENST00000622633	ENST00000622633.5	ENSG00000189067.14	ENSG00000189067	NM_001136472.2	protein_coding	LITAF	Charcot-Marie-Tooth disease, type 1C, 601098 (3), Autosomal dominant	Orphanet_gene	449	dgv	39198	3	Genes in OMIM with at least one phenotype
16	12539924	12540000	16_12539924_12540000	77	16	11976734	12574287	ENSG00000048471	ENSG00000048471.14	ENST00000566228	ENST00000566228.6	ENSG00000048471.14	ENSG00000048471	NM_032167.5	protein_coding	SNX29	NA	Not_Orphanet_gene	76	dgv	597554	3	Genes not presented in OMIM
16	20566628	20566714	16_20566628_20566714	87	16	20536226	20576367	ENSG00000066813	ENSG00000066813.14	ENST00000329697	ENST00000329697.10	ENSG00000066813.14	ENSG00000066813	NM_001105069.2	protein_coding	ACSM2B	No_OMIM_phenotype	Not_Orphanet_gene	86	dgv	40142	3	Genes in OMIM without any phenotype
16	20672612	20672706	16_20672612_20672706	95	16	20623235	20697680	ENSG00000166743	ENSG00000166743.10	ENST00000520010	ENST00000520010.6	ENSG00000166743.10	ENSG00000166743	NM_001318890.3	protein_coding	ACSM1	No_OMIM_phenotype	Not_Orphanet_gene	94	dgv	74446	3	Genes in OMIM without any phenotype
16	27893128	27893197	16_27893128_27893197	70	16	27787528	28063714	ENSG00000169181	ENSG00000169181.13	ENST00000447459	ENST00000447459.7	ENSG00000169181.13	ENSG00000169181	NM_001109763.2	protein_coding	GSG1L	No_OMIM_phenotype	Not_Orphanet_gene	69	dgv	276187	3	Genes in OMIM without any phenotype
16	27941595	27942360	16_27941595_27942360	766	16	27787528	28063714	ENSG00000169181	ENSG00000169181.13	ENST00000447459	ENST00000447459.7	ENSG00000169181.13	ENSG00000169181	NM_001109763.2	protein_coding	GSG1L	No_OMIM_phenotype	Not_Orphanet_gene	765	dgv	276187	3	Genes in OMIM without any phenotype
16	27941616	27942223	16_27941616_27942223	608	16	27787528	28063714	ENSG00000169181	ENSG00000169181.13	ENST00000447459	ENST00000447459.7	ENSG00000169181.13	ENSG00000169181	NM_001109763.2	protein_coding	GSG1L	No_OMIM_phenotype	Not_Orphanet_gene	607	dgv	276187	3	Genes in OMIM without any phenotype
16	27941792	27942373	16_27941792_27942373	582	16	27787528	28063714	ENSG00000169181	ENSG00000169181.13	ENST00000447459	ENST00000447459.7	ENSG00000169181.13	ENSG00000169181	NM_001109763.2	protein_coding	GSG1L	No_OMIM_phenotype	Not_Orphanet_gene	581	dgv	276187	3	Genes in OMIM without any phenotype
16	27941803	27942375	16_27941803_27942375	573	16	27787528	28063714	ENSG00000169181	ENSG00000169181.13	ENST00000447459	ENST00000447459.7	ENSG00000169181.13	ENSG00000169181	NM_001109763.2	protein_coding	GSG1L	No_OMIM_phenotype	Not_Orphanet_gene	572	dgv	276187	3	Genes in OMIM without any phenotype
16	28030893	28034415	16_28030893_28034415	3523	16	27787528	28063714	ENSG00000169181	ENSG00000169181.13	ENST00000447459	ENST00000447459.7	ENSG00000169181.13	ENSG00000169181	NM_001109763.2	protein_coding	GSG1L	No_OMIM_phenotype	Not_Orphanet_gene	3522	dgv	276187	3	Genes in OMIM without any phenotype
16	29882915	29883034	16_29882915_29883034	120	16	29871159	29899550	ENSG00000174938	ENSG00000174938.15	ENST00000617533	ENST00000617533.5	ENSG00000174938.15	ENSG00000174938	NM_001243332.2	protein_coding	SEZ6L2	No_OMIM_phenotype	Not_Orphanet_gene	119	dgv	28392	3	Genes in OMIM without any phenotype
16	50332837	50350830	16_50332837_50350830	17994	16	50315957	50368988	ENSG00000166164	ENSG00000166164.17	ENST00000394688	ENST00000394688.8	ENSG00000166164.17	ENSG00000166164	NM_013263.5	protein_coding	BRD7	No_OMIM_phenotype	Not_Orphanet_gene	17993	dgv	53032	3	Genes in OMIM without any phenotype
16	55816263	55821690	16_55816263_55821690	5428	16	55802851	55833096	ENSG00000198848	ENSG00000198848.13	ENST00000360526	ENST00000360526.8	ENSG00000198848.13	ENSG00000198848	NM_001025195.2	protein_coding	CES1	Drug metabolism, altered, CES1-related, 618057 (3), Autosomal dominant	Not_Orphanet_gene	5427	dgv	30246	3	Genes in OMIM with at least one phenotype
16	71117004	71118253	16_71117004_71118253	1250	16	70802084	71230722	ENSG00000157423	ENSG00000157423.18	ENST00000393567	ENST00000393567.7	ENSG00000157423.18	ENSG00000157423	NM_001270974.2	protein_coding	HYDIN	Ciliary dyskinesia, primary, 5, 608647 (3), Autosomal recessive	Orphanet_gene	1249	dgv	428639	3	Genes in OMIM with at least one phenotype
16	72139324	72140981	16_72139324_72140981	1658	16	72119097	72172155	ENSG00000118557	ENSG00000118557.16	ENST00000237353	ENST00000237353.15	ENSG00000118557.16	ENSG00000118557	NM_031293.3	protein_coding	PMFBP1	Spermatogenic failure 31, 618112 (3), Autosomal recessive	Orphanet_gene	1657	dgv	53059	3	Genes in OMIM with at least one phenotype
16	80762532	80763803	16_80762532_80763803	1272	16	80597907	80804598	ENSG00000166446	ENSG00000166446.15	ENST00000570137	ENST00000570137.7	ENSG00000166446.15	ENSG00000166446	NM_152342.4	protein_coding	CDYL2	No_OMIM_phenotype	Not_Orphanet_gene	1271	dgv	206692	3	Genes in OMIM without any phenotype
16	80763242	80763336	16_80763242_80763336	95	16	80597907	80804598	ENSG00000166446	ENSG00000166446.15	ENST00000570137	ENST00000570137.7	ENSG00000166446.15	ENSG00000166446	NM_152342.4	protein_coding	CDYL2	No_OMIM_phenotype	Not_Orphanet_gene	94	dgv	206692	3	Genes in OMIM without any phenotype
16	81251330	81252595	16_81251330_81252595	1266	16	81238689	81291142	ENSG00000135697	ENSG00000135697.10	ENST00000258168	ENST00000258168.7	ENSG00000135697.10	ENSG00000135697	NM_017429.3	protein_coding	BCO1	?Hypercarotenemia and vitamin A deficiency, autosomal dominant, 115300 (3), Autosomal dominant	Orphanet_gene	1265	dgv	52454	3	Genes in OMIM with at least one phenotype
16	89124021	89124091	16_89124021_89124091	71	16	89093852	89156233	ENSG00000176715	ENSG00000176715.17	ENST00000614302	ENST00000614302.5	ENSG00000176715.17	ENSG00000176715	NM_001243279.3	protein_coding	ACSF3	Combined malonic and methylmalonic aciduria, 614265 (3), Autosomal recessive	Orphanet_gene	70	dgv	62382	3	Genes in OMIM with at least one phenotype
17	868497	895815	17_868497_895815	27319	17	799310	979776	ENSG00000167693	ENSG00000167693.17	ENST00000336868	ENST00000336868.8	ENSG00000167693.17	ENSG00000167693	NM_022463.5	protein_coding	NXN	Robinow syndrome, autosomal recessive 2, 618529 (3), Autosomal recessive	Orphanet_gene	27318	dgv	180467	3	Genes in OMIM with at least one phenotype
17	1424045	1429348	17_1424045_1429348	5304	17	1420693	1456232	ENSG00000167193	ENSG00000167193.8	ENST00000300574	ENST00000300574.3	ENSG00000167193.8	ENSG00000167193	NM_016823.4	protein_coding	CRK	No_OMIM_phenotype	Not_Orphanet_gene	5303	dgv	35540	3	Genes in OMIM without any phenotype
17	2846148	2846511	17_2846148_2846511	364	17	2796438	3037741	ENSG00000132359	ENSG00000132359.17	ENST00000254695	ENST00000254695.13	ENSG00000132359.17	ENSG00000132359	NM_015085.5	protein_coding	RAP1GAP2	No_OMIM_phenotype	Not_Orphanet_gene	363	dgv	241304	3	Genes in OMIM without any phenotype
17	5014277	5014376	17_5014277_5014376	100	17	4997950	5028401	ENSG00000129250	ENSG00000129250.12	ENST00000320785	ENST00000320785.10	ENSG00000129250.12	ENSG00000129250	NM_006612.6	protein_coding	KIF1C	Spastic ataxia 2, autosomal recessive, 611302 (3), Autosomal recessive	Orphanet_gene	99	dgv	30452	3	Genes in OMIM with at least one phenotype
17	5981324	5982822	17_5981324_5982822	1499	17	5772926	6080792	ENSG00000285471	ENSG00000285471.1	ENST00000573619	ENST00000573619.1	ENSG00000285471.1	ENSG00000285471		protein_coding		NA	Not_Orphanet_gene	1498	dgv	307867	3	Genes not presented in OMIM
17	5981746	5985092	17_5981746_5985092	3347	17	5772926	6080792	ENSG00000285471	ENSG00000285471.1	ENST00000573619	ENST00000573619.1	ENSG00000285471.1	ENSG00000285471		protein_coding		NA	Not_Orphanet_gene	3346	dgv	307867	3	Genes not presented in OMIM
17	5982134	5983820	17_5982134_5983820	1687	17	5772926	6080792	ENSG00000285471	ENSG00000285471.1	ENST00000573619	ENST00000573619.1	ENSG00000285471.1	ENSG00000285471		protein_coding		NA	Not_Orphanet_gene	1686	dgv	307867	3	Genes not presented in OMIM
17	5982313	5983772	17_5982313_5983772	1460	17	5772926	6080792	ENSG00000285471	ENSG00000285471.1	ENST00000573619	ENST00000573619.1	ENSG00000285471.1	ENSG00000285471		protein_coding		NA	Not_Orphanet_gene	1459	dgv	307867	3	Genes not presented in OMIM
17	5982490	5984658	17_5982490_5984658	2169	17	5772926	6080792	ENSG00000285471	ENSG00000285471.1	ENST00000573619	ENST00000573619.1	ENSG00000285471.1	ENSG00000285471		protein_coding		NA	Not_Orphanet_gene	2168	dgv	307867	3	Genes not presented in OMIM
17	5982695	5983247	17_5982695_5983247	553	17	5772926	6080792	ENSG00000285471	ENSG00000285471.1	ENST00000573619	ENST00000573619.1	ENSG00000285471.1	ENSG00000285471		protein_coding		NA	Not_Orphanet_gene	552	dgv	307867	3	Genes not presented in OMIM
17	5983458	5985816	17_5983458_5985816	2359	17	5772926	6080792	ENSG00000285471	ENSG00000285471.1	ENST00000573619	ENST00000573619.1	ENSG00000285471.1	ENSG00000285471		protein_coding		NA	Not_Orphanet_gene	2358	dgv	307867	3	Genes not presented in OMIM
17	8481691	8483498	17_8481691_8483498	1808	17	8474224	8630725	ENSG00000133026	ENSG00000133026.14	ENST00000360416	ENST00000360416.8	ENSG00000133026.14	ENSG00000133026	NM_001256012.3	protein_coding	MYH10	No_OMIM_phenotype	Not_Orphanet_gene	1807	dgv	156502	3	Genes in OMIM without any phenotype
17	17831080	17832696	17_17831080_17832696	1617	17	17811334	17836986	ENSG00000072310	ENSG00000072310.18	ENST00000261646	ENST00000261646.11	ENSG00000072310.18	ENSG00000072310	NM_004176.5	protein_coding	SREBF1	Ichthyosis, follicular, with atrichia and photophobia syndrome 2, 619016 (3), Autosomal dominant; Mucoepithelial dysplasia, hereditary, 158310 (3), Autosomal dominant	Orphanet_gene	1616	dgv	25653	3	Genes in OMIM with at least one phenotype
17	27786704	27787258	17_27786704_27787258	555	17	27756766	27800529	ENSG00000007171	ENSG00000007171.19	ENST00000313735	ENST00000313735.11	ENSG00000007171.19	ENSG00000007171	NM_000625.4	protein_coding	NOS2	{Malaria, resistance to}, 611162 (3)	Not_Orphanet_gene	554	dgv	43764	3	Genes in OMIM with at least one phenotype
17	27786758	27787312	17_27786758_27787312	555	17	27756766	27800529	ENSG00000007171	ENSG00000007171.19	ENST00000313735	ENST00000313735.11	ENSG00000007171.19	ENSG00000007171	NM_000625.4	protein_coding	NOS2	{Malaria, resistance to}, 611162 (3)	Not_Orphanet_gene	554	dgv	43764	3	Genes in OMIM with at least one phenotype
17	27832009	27838039	17_27832009_27838039	6031	17	27798806	27893365	ENSG00000266202	ENSG00000266202.1	ENST00000582441	ENST00000582441.1	ENSG00000266202.1	ENSG00000266202		protein_coding		NA	Not_Orphanet_gene	6030	dgv	94560	3	Genes not presented in OMIM
17	29449609	29466172	17_29449609_29466172	16564	17	29390363	29551903	ENSG00000160551	ENSG00000160551.12	ENST00000261716	ENST00000261716.8	ENSG00000160551.12	ENSG00000160551	NM_020791.4	protein_coding	TAOK1	Developmental delay with or without intellectual impairment or behavioral abnormalities, 619575 (3), Autosomal dominant	Orphanet_gene	16563	dgv	161541	3	Genes in OMIM with at least one phenotype
17	30203827	30203883	17_30203827_30203883	57	17	30194319	30235697	ENSG00000108576	ENSG00000108576.10	ENST00000650711	ENST00000650711.1	ENSG00000108576.10	ENSG00000108576	NM_001045.6	protein_coding	SLC6A4	{Obsessive-compulsive disorder}, 164230 (3), Autosomal dominant; {Anxiety-related personality traits}, 607834 (3)	Not_Orphanet_gene	56	dgv	41379	3	Genes in OMIM with at least one phenotype
17	37415100	37415701	17_37415100_37415701	602	17	37406886	37479725	ENSG00000276234	ENSG00000276234.5	ENST00000615182	ENST00000615182.5	ENSG00000276234.5	ENSG00000276234	NM_001166105.3	protein_coding	TADA2A	No_OMIM_phenotype	Not_Orphanet_gene	601	dgv	72840	3	Genes in OMIM without any phenotype
17	37415126	37415698	17_37415126_37415698	573	17	37406886	37479725	ENSG00000276234	ENSG00000276234.5	ENST00000615182	ENST00000615182.5	ENSG00000276234.5	ENSG00000276234	NM_001166105.3	protein_coding	TADA2A	No_OMIM_phenotype	Not_Orphanet_gene	572	dgv	72840	3	Genes in OMIM without any phenotype
17	38360036	38360119	17_38360036_38360119	84	17	38351844	38405593	ENSG00000274211	ENSG00000274211.6	ENST00000612932	ENST00000612932.6	ENSG00000274211.6	ENSG00000274211	NM_014598.4	protein_coding	SOCS7	No_OMIM_phenotype	Not_Orphanet_gene	83	dgv	53750	3	Genes in OMIM without any phenotype
17	39850666	39850815	17_39850666_39850815	150	17	39757718	39864312	ENSG00000161405	ENSG00000161405.17	ENST00000346872	ENST00000346872.8	ENSG00000161405.17	ENSG00000161405	NM_012481.5	protein_coding	IKZF3	?Immunodeficiency 84, 619437 (3), Autosomal dominant	Orphanet_gene	149	dgv	106595	3	Genes in OMIM with at least one phenotype
17	40794765	40795114	17_40794765_40795114	350	17	40792196	40799959	ENSG00000173908	ENSG00000173908.9	ENST00000306658	ENST00000306658.8	ENSG00000173908.9	ENSG00000173908	NM_181535.3	protein_coding	KRT28	No_OMIM_phenotype	Not_Orphanet_gene	349	dgv	7764	3	Genes in OMIM without any phenotype
17	61290960	61309153	17_61290960_61309153	18194	17	60677851	61392831	ENSG00000141376	ENSG00000141376.24	ENST00000407086	ENST00000407086.8	ENSG00000141376.24	ENSG00000141376	NM_017679.5	protein_coding	BCAS3	Hengel-Maroofian-Schols syndrome, 619641 (3), Autosomal recessive	Orphanet_gene	18193	dgv	714981	3	Genes in OMIM with at least one phenotype
17	62568685	62569157	17_62568685_62569157	473	17	62478825	62615481	ENSG00000146872	ENSG00000146872.19	ENST00000346027	ENST00000346027.10	ENSG00000146872.19	ENSG00000146872	NM_006852.6	protein_coding	TLK2	Intellectual developmental disorder, autosomal dominant 57, 618050 (3), Autosomal dominant	Not_Orphanet_gene	472	dgv	136657	3	Genes in OMIM with at least one phenotype
17	63122461	63123839	17_63122461_63123839	1379	17	62966235	63427703	ENSG00000170921	ENSG00000170921.16	ENST00000689528	ENST00000689528.1	ENSG00000170921.16	ENSG00000170921	NM_001394998.1	protein_coding	TANC2	Intellectual developmental disorder with autistic features and language delay, with or without seizures, 618906 (3), Autosomal dominant	Orphanet_gene	1378	dgv	461469	3	Genes in OMIM with at least one phenotype
17	65764511	65766857	17_65764511_65766857	2347	17	65635537	66192133	ENSG00000154240	ENSG00000154240.18	ENST00000535342	ENST00000535342.7	ENSG00000154240.18	ENSG00000154240	NM_001199165.4	protein_coding	CEP112	Spermatogenic failure 44, 619044 (3), Autosomal recessive	Not_Orphanet_gene	2346	dgv	556597	3	Genes in OMIM with at least one phenotype
17	66775164	66775236	17_66775164_66775236	73	17	66302613	66810743	ENSG00000154229	ENSG00000154229.12	ENST00000413366	ENST00000413366.8	ENSG00000154229.12	ENSG00000154229	NM_002737.3	protein_coding	PRKCA	Pituitary tumor, invasive (3)	Not_Orphanet_gene	72	dgv	508131	3	Genes in OMIM with at least one phenotype
17	72909695	72910894	17_72909695_72910894	1200	17	72645949	73092688	ENSG00000133195	ENSG00000133195.12	ENST00000255559	ENST00000255559.8	ENSG00000133195.12	ENSG00000133195	NM_139177.4	protein_coding	SLC39A11	No_OMIM_phenotype	Not_Orphanet_gene	1199	dgv	446740	3	Genes in OMIM without any phenotype
17	75137875	75141856	17_75137875_75141856	3982	17	75135248	75154512	ENSG00000189159	ENSG00000189159.16	ENST00000409753	ENST00000409753.8	ENSG00000189159.16	ENSG00000189159	NM_016185.4	protein_coding	JPT1	No_OMIM_phenotype	Not_Orphanet_gene	3981	dgv	19265	3	Genes in OMIM without any phenotype
17	75381469	75382919	17_75381469_75382919	1451	17	75318076	75405678	ENSG00000177885	ENSG00000177885.15	ENST00000316804	ENST00000316804.10	ENSG00000177885.15	ENSG00000177885	NM_002086.5	protein_coding	GRB2	No_OMIM_phenotype	Not_Orphanet_gene	1450	dgv	87603	3	Genes in OMIM without any phenotype
17	76050728	76052522	17_76050728_76052522	1795	17	76038785	76072517	ENSG00000167881	ENSG00000167881.15	ENST00000307877	ENST00000307877.7	ENSG00000167881.15	ENSG00000167881	NM_014230.4	protein_coding	SRP68	?Neutropenia, severe congenital, 10, autosomal recessive, 620534 (3), Autosomal recessive	Not_Orphanet_gene	1794	dgv	33733	3	Genes in OMIM with at least one phenotype
17	76181716	76183227	17_76181716_76183227	1512	17	76142474	76240493	ENSG00000141576	ENSG00000141576.16	ENST00000269391	ENST00000269391.11	ENSG00000141576.16	ENSG00000141576	NM_052916.3	protein_coding	RNF157	NA	Not_Orphanet_gene	1511	dgv	98020	3	Genes not presented in OMIM
17	76181892	76183193	17_76181892_76183193	1302	17	76142474	76240493	ENSG00000141576	ENSG00000141576.16	ENST00000269391	ENST00000269391.11	ENSG00000141576.16	ENSG00000141576	NM_052916.3	protein_coding	RNF157	NA	Not_Orphanet_gene	1301	dgv	98020	3	Genes not presented in OMIM
17	78153225	78153313	17_78153225_78153313	89	17	78146385	78166297	ENSG00000187997	ENSG00000187997.12	ENST00000340363	ENST00000340363.10	ENSG00000187997.12	ENSG00000187997	NM_001163075.2	protein_coding	C17orf99	NA	Not_Orphanet_gene	88	dgv	19913	3	Genes not presented in OMIM
17	80274862	80281746	17_80274862_80281746	6885	17	80260852	80398794	ENSG00000173821	ENSG00000173821.20	ENST00000582970	ENST00000582970.6	ENSG00000173821.20	ENSG00000173821	NM_001256071.3	protein_coding	RNF213	{Moyamoya disease 2, susceptibility to}, 607151 (3), Autosomal recessive, Autosomal dominant	Orphanet_gene	6884	dgv	137943	3	Genes in OMIM with at least one phenotype
18	722193	738040	18_722193_738040	15848	18	721588	812242	ENSG00000176105	ENSG00000176105.14	ENST00000314574	ENST00000314574.5	ENSG00000176105.14	ENSG00000176105	NM_005433.4	protein_coding	YES1	No_OMIM_phenotype	Not_Orphanet_gene	15847	dgv	90655	3	Genes in OMIM without any phenotype
18	4087022	4087094	18_4087022_4087094	73	18	3496032	4455307	ENSG00000170579	ENSG00000170579.19	ENST00000315677	ENST00000315677.8	ENSG00000170579.19	ENSG00000170579	NM_004746.4	protein_coding	DLGAP1	No_OMIM_phenotype	Not_Orphanet_gene	72	dgv	959276	3	Genes in OMIM without any phenotype
18	4354680	4354740	18_4354680_4354740	61	18	3496032	4455307	ENSG00000170579	ENSG00000170579.19	ENST00000315677	ENST00000315677.8	ENSG00000170579.19	ENSG00000170579	NM_004746.4	protein_coding	DLGAP1	No_OMIM_phenotype	Not_Orphanet_gene	60	dgv	959276	3	Genes in OMIM without any phenotype
18	11136875	11137691	18_11136875_11137691	817	18	10670247	11149569	ENSG00000154864	ENSG00000154864.14	ENST00000674853	ENST00000674853.1	ENSG00000154864.14	ENSG00000154864	NM_001378183.1	protein_coding	PIEZO2	Arthrogryposis, distal, type 5, 108145 (3), Autosomal dominant; Arthrogryposis, distal, with impaired proprioception and touch, 617146 (3), Autosomal recessive; Arthrogryposis, distal, type 3, 114300 (3), Autosomal dominant; ?Marden-Walker syndrome, 248700 (3), Autosomal dominant	Orphanet_gene	816	dgv	479323	3	Genes in OMIM with at least one phenotype
18	26248293	26248500	18_26248293_26248500	208	18	26226445	26391685	ENSG00000141384	ENSG00000141384.13	ENST00000269142	ENST00000269142.10	ENSG00000141384.13	ENSG00000141384	NM_005640.3	protein_coding	TAF4B	?Spermatogenic failure 13, 615841 (3), Autosomal recessive	Orphanet_gene	207	dgv	165241	3	Genes in OMIM with at least one phenotype
18	26361399	26361563	18_26361399_26361563	165	18	26226445	26391685	ENSG00000141384	ENSG00000141384.13	ENST00000269142	ENST00000269142.10	ENSG00000141384.13	ENSG00000141384	NM_005640.3	protein_coding	TAF4B	?Spermatogenic failure 13, 615841 (3), Autosomal recessive	Orphanet_gene	164	dgv	165241	3	Genes in OMIM with at least one phenotype
18	36015902	36027767	18_36015902_36027767	11866	18	35989824	36067559	ENSG00000141425	ENSG00000141425.18	ENST00000399022	ENST00000399022.9	ENSG00000141425.18	ENSG00000141425	NM_018170.5	protein_coding	RPRD1A	No_OMIM_phenotype	Not_Orphanet_gene	11865	dgv	77736	3	Genes in OMIM without any phenotype
18	37265019	37283949	18_37265019_37283949	18931	18	37243040	37565798	ENSG00000101489	ENSG00000101489.20	ENST00000420428	ENST00000420428.7	ENSG00000101489.20	ENSG00000101489	NM_020180.4	protein_coding	CELF4	No_OMIM_phenotype	Not_Orphanet_gene	18930	dgv	322759	3	Genes in OMIM without any phenotype
18	55478831	55505522	18_55478831_55505522	26692	18	55222185	55588192	ENSG00000196628	ENSG00000196628.20	ENST00000354452	ENST00000354452.8	ENSG00000196628.20	ENSG00000196628	NM_001083962.2	protein_coding	TCF4	Pitt-Hopkins syndrome, 610954 (3), Autosomal dominant; Corneal dystrophy, Fuchs endothelial, 3, 613267 (3), Autosomal dominant	Orphanet_gene	26691	dgv	366008	3	Genes in OMIM with at least one phenotype
18	68905256	68911470	18_68905256_68911470	6215	18	68798080	69055189	ENSG00000150636	ENSG00000150636.17	ENST00000360242	ENST00000360242.9	ENSG00000150636.17	ENSG00000150636	NM_024781.3	protein_coding	CCDC102B	NA	Not_Orphanet_gene	6214	dgv	257110	3	Genes not presented in OMIM
18	69476368	69476576	18_69476368_69476576	209	18	69400888	69849087	ENSG00000206052	ENSG00000206052.11	ENST00000382713	ENST00000382713.10	ENSG00000206052.11	ENSG00000206052	NM_152721.6	protein_coding	DOK6	No_OMIM_phenotype	Not_Orphanet_gene	208	dgv	448200	3	Genes in OMIM without any phenotype
19	601650	601714	19_601650_601714	65	19	589881	617159	ENSG00000099822	ENSG00000099822.3	ENST00000251287	ENST00000251287.3	ENSG00000099822.3	ENSG00000099822	NM_001194.4	protein_coding	HCN2	Febrile seizures, familial, 2, 602477 (3), Autosomal dominant; {Epilepsy, idiopathic generalized, susceptibility to, 17}, 602477 (3), Autosomal dominant; Generalized epilepsy with febrile seizures plus, type 11, 602477 (3), Autosomal dominant	Not_Orphanet_gene	64	dgv	27279	3	Genes in OMIM with at least one phenotype
19	3886309	3887552	19_3886309_3887552	1244	19	3880685	3928082	ENSG00000167654	ENSG00000167654.18	ENST00000450849	ENST00000450849.7	ENSG00000167654.18	ENSG00000167654	NM_033064.5	protein_coding	ATCAY	Ataxia, cerebellar, Cayman type, 601238 (3), Autosomal recessive	Orphanet_gene	1243	dgv	47398	3	Genes in OMIM with at least one phenotype
19	4899348	4899416	19_4899348_4899416	69	19	4890437	4902896	ENSG00000205784	ENSG00000205784.4	ENST00000650722	ENST00000650722.2	ENSG00000205784.4	ENSG00000205784	NM_001080523.3	protein_coding	ARRDC5	NA	Not_Orphanet_gene	68	dgv	12460	3	Genes not presented in OMIM
19	5767062	5767703	19_5767062_5767703	642	19	5720637	5778734	ENSG00000174898	ENSG00000174898.16	ENST00000381624	ENST00000381624.4	ENSG00000174898.16	ENSG00000174898	NM_152784.4	protein_coding	CATSPERD	No_OMIM_phenotype	Not_Orphanet_gene	641	dgv	58098	3	Genes in OMIM without any phenotype
19	7118873	7118954	19_7118873_7118954	82	19	7112265	7294414	ENSG00000171105	ENSG00000171105.14	ENST00000302850	ENST00000302850.10	ENSG00000171105.14	ENSG00000171105	NM_000208.4	protein_coding	INSR	Rabson-Mendenhall syndrome, 262190 (3), Autosomal recessive; Diabetes mellitus, insulin-resistant, with acanthosis nigricans, 610549 (3); Donohue syndrome, 246200 (3), Autosomal recessive; Hyperinsulinemic hypoglycemia, familial, 5, 609968 (3), Autosomal dominant	Orphanet_gene	81	dgv	182150	3	Genes in OMIM with at least one phenotype
19	7201822	7232666	19_7201822_7232666	30845	19	7112265	7294414	ENSG00000171105	ENSG00000171105.14	ENST00000302850	ENST00000302850.10	ENSG00000171105.14	ENSG00000171105	NM_000208.4	protein_coding	INSR	Rabson-Mendenhall syndrome, 262190 (3), Autosomal recessive; Diabetes mellitus, insulin-resistant, with acanthosis nigricans, 610549 (3); Donohue syndrome, 246200 (3), Autosomal recessive; Hyperinsulinemic hypoglycemia, familial, 5, 609968 (3), Autosomal dominant	Orphanet_gene	30844	dgv	182150	3	Genes in OMIM with at least one phenotype
19	7838279	7839187	19_7838279_7839187	909	19	7830218	7864976	ENSG00000142459	ENSG00000142459.9	ENST00000538904	ENST00000538904.7	ENSG00000142459.9	ENSG00000142459	NM_001159944.3	protein_coding	EVI5L	NA	Not_Orphanet_gene	908	dgv	34759	3	Genes not presented in OMIM
19	8134704	8135506	19_8134704_8135506	803	19	8065402	8149592	ENSG00000142449	ENSG00000142449.13	ENST00000600128	ENST00000600128.6	ENSG00000142449.13	ENSG00000142449	NM_032447.5	protein_coding	FBN3	No_OMIM_phenotype	Not_Orphanet_gene	802	dgv	84191	3	Genes in OMIM without any phenotype
19	10969796	11006396	19_10969796_11006396	36601	19	10961030	11062273	ENSG00000127616	ENSG00000127616.22	ENST00000646693	ENST00000646693.2	ENSG00000127616.22	ENSG00000127616		protein_coding	SMARCA4	Coffin-Siris syndrome 4, 614609 (3), Autosomal dominant; {Rhabdoid tumor predisposition syndrome 2}, 613325 (3), Autosomal dominant; ?Otosclerosis 12, 620792 (3), Autosomal dominant	Orphanet_gene	36600	dgv	101244	3	Genes in OMIM with at least one phenotype
19	12487237	12492866	19_12487237_12492866	5630	19	12461559	12551474	ENSG00000196826	ENSG00000196826.7	ENST00000428311	ENST00000428311.1	ENSG00000196826.7	ENSG00000196826		protein_coding		NA	Not_Orphanet_gene	5629	dgv	89916	3	Genes not presented in OMIM
19	12809752	12812518	19_12809752_12812518	2767	19	12806584	12813640	ENSG00000104889	ENSG00000104889.7	ENST00000221486	ENST00000221486.6	ENSG00000104889.7	ENSG00000104889	NM_006397.3	protein_coding	RNASEH2A	Aicardi-Goutieres syndrome 4, 610333 (3), Autosomal recessive	Orphanet_gene	2766	dgv	7057	3	Genes in OMIM with at least one phenotype
19	12810810	12812784	19_12810810_12812784	1975	19	12806584	12813640	ENSG00000104889	ENSG00000104889.7	ENST00000221486	ENST00000221486.6	ENSG00000104889.7	ENSG00000104889	NM_006397.3	protein_coding	RNASEH2A	Aicardi-Goutieres syndrome 4, 610333 (3), Autosomal recessive	Orphanet_gene	1974	dgv	7057	3	Genes in OMIM with at least one phenotype
19	12811103	12813435	19_12811103_12813435	2333	19	12806584	12813640	ENSG00000104889	ENSG00000104889.7	ENST00000221486	ENST00000221486.6	ENSG00000104889.7	ENSG00000104889	NM_006397.3	protein_coding	RNASEH2A	Aicardi-Goutieres syndrome 4, 610333 (3), Autosomal recessive	Orphanet_gene	2332	dgv	7057	3	Genes in OMIM with at least one phenotype
19	16402721	16402779	19_16402721_16402779	59	19	16355247	16471970	ENSG00000127527	ENSG00000127527.15	ENST00000455140	ENST00000455140.7	ENSG00000127527.15	ENSG00000127527	NM_001258374.3	protein_coding	EPS15L1	No_OMIM_phenotype	Orphanet_gene	58	dgv	116724	3	Genes in OMIM without any phenotype
19	16402722	16402779	19_16402722_16402779	58	19	16355247	16471970	ENSG00000127527	ENSG00000127527.15	ENST00000455140	ENST00000455140.7	ENSG00000127527.15	ENSG00000127527	NM_001258374.3	protein_coding	EPS15L1	No_OMIM_phenotype	Orphanet_gene	57	dgv	116724	3	Genes in OMIM without any phenotype
19	20181889	20183857	19_20181889_20183857	1969	19	20167214	20200488	ENSG00000256229	ENSG00000256229.8	ENST00000335117	ENST00000335117.9	ENSG00000256229.8	ENSG00000256229	NM_052852.4	protein_coding	ZNF486	NA	Not_Orphanet_gene	1968	dgv	33275	3	Genes not presented in OMIM
19	24112062	24112748	19_24112062_24112748	687	19	24087187	24129968	ENSG00000213096	ENSG00000213096.11	ENST00000357002	ENST00000357002.5	ENSG00000213096.11	ENSG00000213096	NM_203282.4	protein_coding	ZNF254	No_OMIM_phenotype	Not_Orphanet_gene	686	dgv	42782	3	Genes in OMIM without any phenotype
19	29819009	29819076	19_29819009_29819076	68	19	29811991	29824312	ENSG00000105173	ENSG00000105173.14	ENST00000262643	ENST00000262643.8	ENSG00000105173.14	ENSG00000105173	NM_001238.4	protein_coding	CCNE1	No_OMIM_phenotype	Not_Orphanet_gene	67	dgv	12322	3	Genes in OMIM without any phenotype
19	31323539	31323640	19_31323539_31323640	102	19	31274945	31349436	ENSG00000121297	ENSG00000121297.8	ENST00000240587	ENST00000240587.5	ENSG00000121297.8	ENSG00000121297	NM_020856.4	protein_coding	TSHZ3	No_OMIM_phenotype	Not_Orphanet_gene	101	dgv	74492	3	Genes in OMIM without any phenotype
19	32878182	32959595	19_32878182_32959595	81414	19	32875925	32971958	ENSG00000121289	ENSG00000121289.18	ENST00000305768	ENST00000305768.10	ENSG00000121289.18	ENSG00000121289	NM_032816.5	protein_coding	CEP89	No_OMIM_phenotype	Not_Orphanet_gene	81413	dgv	96034	3	Genes in OMIM without any phenotype
19	33676022	33676146	19_33676022_33676146	125	19	33621953	33773506	ENSG00000124302	ENSG00000124302.13	ENST00000650847	ENST00000650847.1	ENSG00000124302.13	ENSG00000124302	NM_001127895.2	protein_coding	CHST8	No_OMIM_phenotype	Orphanet_gene	124	dgv	151554	3	Genes in OMIM without any phenotype
19	35048082	35064332	19_35048082_35064332	16251	19	35041721	35066573	ENSG00000105707	ENSG00000105707.15	ENST00000672452	ENST00000672452.2	ENSG00000105707.15	ENSG00000105707	NM_001384133.1	protein_coding	HPN	No_OMIM_phenotype	Not_Orphanet_gene	16250	dgv	24853	3	Genes in OMIM without any phenotype
19	37570939	37571002	19_37570939_37571002	64	19	37564260	37594792	ENSG00000180479	ENSG00000180479.15	ENST00000451802	ENST00000451802.7	ENSG00000180479.15	ENSG00000180479	NM_016536.5	protein_coding	ZNF571	NA	Not_Orphanet_gene	63	dgv	30533	3	Genes not presented in OMIM
19	41974826	41990990	19_41974826_41990990	16165	19	41966582	41994230	ENSG00000105409	ENSG00000105409.19	ENST00000648268	ENST00000648268.1	ENSG00000105409.19	ENSG00000105409	NM_152296.5	protein_coding	ATP1A3	Alternating hemiplegia of childhood 2, 614820 (3), Autosomal dominant; Dystonia-12, 128235 (3), Autosomal dominant; CAPOS syndrome, 601338 (3), Autosomal dominant; Developmental and epileptic encephalopathy 99, 619606 (3), Autosomal dominant	Orphanet_gene	16164	dgv	27649	3	Genes in OMIM with at least one phenotype
19	47338515	47338592	19_47338515_47338592	78	19	47332175	47347329	ENSG00000134830	ENSG00000134830.6	ENST00000595464	ENST00000595464.3	ENSG00000134830.6	ENSG00000134830	NM_001271749.2	protein_coding	C5AR2	No_OMIM_phenotype	Not_Orphanet_gene	77	dgv	15155	3	Genes in OMIM without any phenotype
19	48117446	48117510	19_48117446_48117510	65	19	48115445	48170344	ENSG00000105486	ENSG00000105486.15	ENST00000263274	ENST00000263274.12	ENSG00000105486.15	ENSG00000105486	NM_000234.3	protein_coding	LIG1	Immunodeficiency 96, 619774 (3), Autosomal recessive	Not_Orphanet_gene	64	dgv	54900	3	Genes in OMIM with at least one phenotype
19	50982846	50983195	19_50982846_50983195	350	19	50976468	50983917	ENSG00000169035	ENSG00000169035.12	ENST00000595820	ENST00000595820.6	ENSG00000169035.12	ENSG00000169035	NM_005046.4	protein_coding	KLK7	No_OMIM_phenotype	Not_Orphanet_gene	349	dgv	7450	3	Genes in OMIM without any phenotype
19	52372550	52384816	19_52372550_52384816	12267	19	52369923	52385795	ENSG00000221923	ENSG00000221923.9	ENST00000422689	ENST00000422689.3	ENSG00000221923.9	ENSG00000221923	NM_001145434.2	protein_coding	ZNF880	NA	Not_Orphanet_gene	12266	dgv	15873	3	Genes not presented in OMIM
20	3620536	3627897	20_3620536_3627897	7362	20	3471018	3651118	ENSG00000088812	ENSG00000088812.18	ENST00000262919	ENST00000262919.10	ENSG00000088812.18	ENSG00000088812	NM_139321.3	protein_coding	ATRN	No_OMIM_phenotype	Not_Orphanet_gene	7361	dgv	180101	3	Genes in OMIM without any phenotype
20	8761842	8762030	20_8761842_8762030	189	20	8132266	8884900	ENSG00000182621	ENSG00000182621.19	ENST00000338037	ENST00000338037.11	ENSG00000182621.19	ENSG00000182621	NM_015192.4	protein_coding	PLCB1	Developmental and epileptic encephalopathy 12, 613722 (3), Autosomal recessive	Orphanet_gene	188	dgv	752635	3	Genes in OMIM with at least one phenotype
20	9150185	9169107	20_9150185_9169107	18923	20	9069087	9480808	ENSG00000101333	ENSG00000101333.19	ENST00000378473	ENST00000378473.9	ENSG00000101333.19	ENSG00000101333	NM_001377142.1	protein_coding	PLCB4	Auriculocondylar syndrome 2B, 620458 (3), Autosomal recessive; Auriculocondylar syndrome 2A, 614669 (3), Autosomal dominant	Orphanet_gene	18922	dgv	411722	3	Genes in OMIM with at least one phenotype
20	10533579	10561395	20_10533579_10561395	27817	20	10435305	10628030	ENSG00000149346	ENSG00000149346.15	ENST00000334534	ENST00000334534.10	ENSG00000149346.15	ENSG00000149346	NM_001009608.3	protein_coding	SLX4IP	No_OMIM_phenotype	Not_Orphanet_gene	27816	dgv	192726	3	Genes in OMIM without any phenotype
20	14182774	14183339	20_14182774_14183339	566	20	13995516	16053197	ENSG00000172264	ENSG00000172264.19	ENST00000684519	ENST00000684519.1	ENSG00000172264.19	ENSG00000172264	NM_001351661.2	protein_coding	MACROD2	No_OMIM_phenotype	Not_Orphanet_gene	565	dgv	2057682	3	Genes in OMIM without any phenotype
20	15721289	15721374	20_15721289_15721374	86	20	13995516	16053197	ENSG00000172264	ENSG00000172264.19	ENST00000684519	ENST00000684519.1	ENSG00000172264.19	ENSG00000172264	NM_001351661.2	protein_coding	MACROD2	No_OMIM_phenotype	Not_Orphanet_gene	85	dgv	2057682	3	Genes in OMIM without any phenotype
20	15910910	15911104	20_15910910_15911104	195	20	13995516	16053197	ENSG00000172264	ENSG00000172264.19	ENST00000684519	ENST00000684519.1	ENSG00000172264.19	ENSG00000172264	NM_001351661.2	protein_coding	MACROD2	No_OMIM_phenotype	Not_Orphanet_gene	194	dgv	2057682	3	Genes in OMIM without any phenotype
20	16288897	16288993	20_16288897_16288993	97	20	16272104	16573448	ENSG00000089177	ENSG00000089177.20	ENST00000354981	ENST00000354981.7	ENSG00000089177.20	ENSG00000089177	NM_024704.5	protein_coding	KIF16B	No_OMIM_phenotype	Not_Orphanet_gene	96	dgv	301345	3	Genes in OMIM without any phenotype
20	16409941	16410000	20_16409941_16410000	60	20	16272104	16573448	ENSG00000089177	ENSG00000089177.20	ENST00000354981	ENST00000354981.7	ENSG00000089177.20	ENSG00000089177	NM_024704.5	protein_coding	KIF16B	No_OMIM_phenotype	Not_Orphanet_gene	59	dgv	301345	3	Genes in OMIM without any phenotype
20	17950432	17958845	20_17950432_17958845	8414	20	17941600	17968794	ENSG00000089006	ENSG00000089006.17	ENST00000377759	ENST00000377759.9	ENSG00000089006.17	ENSG00000089006	NM_014426.4	protein_coding	SNX5	No_OMIM_phenotype	Not_Orphanet_gene	8413	dgv	27195	3	Genes in OMIM without any phenotype
20	18610914	18615177	20_18610914_18615177	4264	20	18567453	18744216	ENSG00000284776	ENSG00000284776.1	ENST00000618693	ENST00000618693.4	ENSG00000284776.1	ENSG00000284776		protein_coding		NA	Not_Orphanet_gene	4263	dgv	176764	3	Genes not presented in OMIM
20	18610914	18615177	20_18610914_18615177	4264	20	18588054	18766644	ENSG00000125821	ENSG00000125821.13	ENST00000377452	ENST00000377452.4	ENSG00000125821.13	ENSG00000125821	NM_080820.6	protein_coding	DTD1	No_OMIM_phenotype	Not_Orphanet_gene	4263	dgv	178591	3	Genes in OMIM without any phenotype
20	25542818	25544092	20_25542818_25544092	1275	20	25452697	25585531	ENSG00000101004	ENSG00000101004.16	ENST00000278886	ENST00000278886.11	ENSG00000101004.16	ENSG00000101004	NM_025176.6	protein_coding	NINL	No_OMIM_phenotype	Not_Orphanet_gene	1274	dgv	132835	3	Genes in OMIM without any phenotype
20	36795559	36809921	20_36795559_36809921	14363	20	36777447	36863538	ENSG00000149639	ENSG00000149639.15	ENST00000237536	ENST00000237536.9	ENSG00000149639.15	ENSG00000149639	NM_080627.4	protein_coding	MTCL2	No_OMIM_phenotype	Not_Orphanet_gene	14362	dgv	86092	3	Genes in OMIM without any phenotype
20	37754017	37754079	20_37754017_37754079	63	20	37694030	37872118	ENSG00000132792	ENSG00000132792.21	ENST00000361383	ENST00000361383.11	ENSG00000132792.21	ENSG00000132792	NM_030877.5	protein_coding	CTNNBL1	?Immunodeficiency 99 with hypogammaglobulinemia and autoimmune cytopenias, 619846 (3), Autosomal recessive	Not_Orphanet_gene	62	dgv	178089	3	Genes in OMIM with at least one phenotype
20	37787643	37808996	20_37787643_37808996	21354	20	37694030	37872118	ENSG00000132792	ENSG00000132792.21	ENST00000361383	ENST00000361383.11	ENSG00000132792.21	ENSG00000132792	NM_030877.5	protein_coding	CTNNBL1	?Immunodeficiency 99 with hypogammaglobulinemia and autoimmune cytopenias, 619846 (3), Autosomal recessive	Not_Orphanet_gene	21353	dgv	178089	3	Genes in OMIM with at least one phenotype
21	25999631	26002353	21_25999631_26002353	2723	21	25880550	26170770	ENSG00000142192	ENSG00000142192.22	ENST00000346798	ENST00000346798.8	ENSG00000142192.22	ENSG00000142192	NM_000484.4	protein_coding	APP	Cerebral amyloid angiopathy, Dutch, Italian, Iowa, Flemish, Arctic variants, 605714 (3), Autosomal dominant; Alzheimer disease 1, familial, 104300 (3), Autosomal dominant	Orphanet_gene	2722	dgv	290221	3	Genes in OMIM with at least one phenotype
21	26000299	26002367	21_26000299_26002367	2069	21	25880550	26170770	ENSG00000142192	ENSG00000142192.22	ENST00000346798	ENST00000346798.8	ENSG00000142192.22	ENSG00000142192	NM_000484.4	protein_coding	APP	Cerebral amyloid angiopathy, Dutch, Italian, Iowa, Flemish, Arctic variants, 605714 (3), Autosomal dominant; Alzheimer disease 1, familial, 104300 (3), Autosomal dominant	Orphanet_gene	2068	dgv	290221	3	Genes in OMIM with at least one phenotype
21	26001077	26004094	21_26001077_26004094	3018	21	25880550	26170770	ENSG00000142192	ENSG00000142192.22	ENST00000346798	ENST00000346798.8	ENSG00000142192.22	ENSG00000142192	NM_000484.4	protein_coding	APP	Cerebral amyloid angiopathy, Dutch, Italian, Iowa, Flemish, Arctic variants, 605714 (3), Autosomal dominant; Alzheimer disease 1, familial, 104300 (3), Autosomal dominant	Orphanet_gene	3017	dgv	290221	3	Genes in OMIM with at least one phenotype
21	26001619	26002631	21_26001619_26002631	1013	21	25880550	26170770	ENSG00000142192	ENSG00000142192.22	ENST00000346798	ENST00000346798.8	ENSG00000142192.22	ENSG00000142192	NM_000484.4	protein_coding	APP	Cerebral amyloid angiopathy, Dutch, Italian, Iowa, Flemish, Arctic variants, 605714 (3), Autosomal dominant; Alzheimer disease 1, familial, 104300 (3), Autosomal dominant	Orphanet_gene	1012	dgv	290221	3	Genes in OMIM with at least one phenotype
21	26001653	26002476	21_26001653_26002476	824	21	25880550	26170770	ENSG00000142192	ENSG00000142192.22	ENST00000346798	ENST00000346798.8	ENSG00000142192.22	ENSG00000142192	NM_000484.4	protein_coding	APP	Cerebral amyloid angiopathy, Dutch, Italian, Iowa, Flemish, Arctic variants, 605714 (3), Autosomal dominant; Alzheimer disease 1, familial, 104300 (3), Autosomal dominant	Orphanet_gene	823	dgv	290221	3	Genes in OMIM with at least one phenotype
21	26001731	26002211	21_26001731_26002211	481	21	25880550	26170770	ENSG00000142192	ENSG00000142192.22	ENST00000346798	ENST00000346798.8	ENSG00000142192.22	ENSG00000142192	NM_000484.4	protein_coding	APP	Cerebral amyloid angiopathy, Dutch, Italian, Iowa, Flemish, Arctic variants, 605714 (3), Autosomal dominant; Alzheimer disease 1, familial, 104300 (3), Autosomal dominant	Orphanet_gene	480	dgv	290221	3	Genes in OMIM with at least one phenotype
21	26001780	26002431	21_26001780_26002431	652	21	25880550	26170770	ENSG00000142192	ENSG00000142192.22	ENST00000346798	ENST00000346798.8	ENSG00000142192.22	ENSG00000142192	NM_000484.4	protein_coding	APP	Cerebral amyloid angiopathy, Dutch, Italian, Iowa, Flemish, Arctic variants, 605714 (3), Autosomal dominant; Alzheimer disease 1, familial, 104300 (3), Autosomal dominant	Orphanet_gene	651	dgv	290221	3	Genes in OMIM with at least one phenotype
21	26001832	26002487	21_26001832_26002487	656	21	25880550	26170770	ENSG00000142192	ENSG00000142192.22	ENST00000346798	ENST00000346798.8	ENSG00000142192.22	ENSG00000142192	NM_000484.4	protein_coding	APP	Cerebral amyloid angiopathy, Dutch, Italian, Iowa, Flemish, Arctic variants, 605714 (3), Autosomal dominant; Alzheimer disease 1, familial, 104300 (3), Autosomal dominant	Orphanet_gene	655	dgv	290221	3	Genes in OMIM with at least one phenotype
21	26001836	26002576	21_26001836_26002576	741	21	25880550	26170770	ENSG00000142192	ENSG00000142192.22	ENST00000346798	ENST00000346798.8	ENSG00000142192.22	ENSG00000142192	NM_000484.4	protein_coding	APP	Cerebral amyloid angiopathy, Dutch, Italian, Iowa, Flemish, Arctic variants, 605714 (3), Autosomal dominant; Alzheimer disease 1, familial, 104300 (3), Autosomal dominant	Orphanet_gene	740	dgv	290221	3	Genes in OMIM with at least one phenotype
21	26001841	26002526	21_26001841_26002526	686	21	25880550	26170770	ENSG00000142192	ENSG00000142192.22	ENST00000346798	ENST00000346798.8	ENSG00000142192.22	ENSG00000142192	NM_000484.4	protein_coding	APP	Cerebral amyloid angiopathy, Dutch, Italian, Iowa, Flemish, Arctic variants, 605714 (3), Autosomal dominant; Alzheimer disease 1, familial, 104300 (3), Autosomal dominant	Orphanet_gene	685	dgv	290221	3	Genes in OMIM with at least one phenotype
21	26001843	26002384	21_26001843_26002384	542	21	25880550	26170770	ENSG00000142192	ENSG00000142192.22	ENST00000346798	ENST00000346798.8	ENSG00000142192.22	ENSG00000142192	NM_000484.4	protein_coding	APP	Cerebral amyloid angiopathy, Dutch, Italian, Iowa, Flemish, Arctic variants, 605714 (3), Autosomal dominant; Alzheimer disease 1, familial, 104300 (3), Autosomal dominant	Orphanet_gene	541	dgv	290221	3	Genes in OMIM with at least one phenotype
21	26001843	26002391	21_26001843_26002391	549	21	25880550	26170770	ENSG00000142192	ENSG00000142192.22	ENST00000346798	ENST00000346798.8	ENSG00000142192.22	ENSG00000142192	NM_000484.4	protein_coding	APP	Cerebral amyloid angiopathy, Dutch, Italian, Iowa, Flemish, Arctic variants, 605714 (3), Autosomal dominant; Alzheimer disease 1, familial, 104300 (3), Autosomal dominant	Orphanet_gene	548	dgv	290221	3	Genes in OMIM with at least one phenotype
21	26001844	26002385	21_26001844_26002385	542	21	25880550	26170770	ENSG00000142192	ENSG00000142192.22	ENST00000346798	ENST00000346798.8	ENSG00000142192.22	ENSG00000142192	NM_000484.4	protein_coding	APP	Cerebral amyloid angiopathy, Dutch, Italian, Iowa, Flemish, Arctic variants, 605714 (3), Autosomal dominant; Alzheimer disease 1, familial, 104300 (3), Autosomal dominant	Orphanet_gene	541	dgv	290221	3	Genes in OMIM with at least one phenotype
21	26001856	26002390	21_26001856_26002390	535	21	25880550	26170770	ENSG00000142192	ENSG00000142192.22	ENST00000346798	ENST00000346798.8	ENSG00000142192.22	ENSG00000142192	NM_000484.4	protein_coding	APP	Cerebral amyloid angiopathy, Dutch, Italian, Iowa, Flemish, Arctic variants, 605714 (3), Autosomal dominant; Alzheimer disease 1, familial, 104300 (3), Autosomal dominant	Orphanet_gene	534	dgv	290221	3	Genes in OMIM with at least one phenotype
21	26001876	26002615	21_26001876_26002615	740	21	25880550	26170770	ENSG00000142192	ENSG00000142192.22	ENST00000346798	ENST00000346798.8	ENSG00000142192.22	ENSG00000142192	NM_000484.4	protein_coding	APP	Cerebral amyloid angiopathy, Dutch, Italian, Iowa, Flemish, Arctic variants, 605714 (3), Autosomal dominant; Alzheimer disease 1, familial, 104300 (3), Autosomal dominant	Orphanet_gene	739	dgv	290221	3	Genes in OMIM with at least one phenotype
21	26002065	26004072	21_26002065_26004072	2008	21	25880550	26170770	ENSG00000142192	ENSG00000142192.22	ENST00000346798	ENST00000346798.8	ENSG00000142192.22	ENSG00000142192	NM_000484.4	protein_coding	APP	Cerebral amyloid angiopathy, Dutch, Italian, Iowa, Flemish, Arctic variants, 605714 (3), Autosomal dominant; Alzheimer disease 1, familial, 104300 (3), Autosomal dominant	Orphanet_gene	2007	dgv	290221	3	Genes in OMIM with at least one phenotype
21	40021203	40042655	21_40021203_40042655	21453	21	40010999	40847158	ENSG00000171587	ENSG00000171587.15	ENST00000400454	ENST00000400454.6	ENSG00000171587.15	ENSG00000171587	NM_001389.5	protein_coding	DSCAM	No_OMIM_phenotype	Not_Orphanet_gene	21452	dgv	836160	3	Genes in OMIM without any phenotype
21	40022495	40038089	21_40022495_40038089	15595	21	40010999	40847158	ENSG00000171587	ENSG00000171587.15	ENST00000400454	ENST00000400454.6	ENSG00000171587.15	ENSG00000171587	NM_001389.5	protein_coding	DSCAM	No_OMIM_phenotype	Not_Orphanet_gene	15594	dgv	836160	3	Genes in OMIM without any phenotype
21	40022914	40039149	21_40022914_40039149	16236	21	40010999	40847158	ENSG00000171587	ENSG00000171587.15	ENST00000400454	ENST00000400454.6	ENSG00000171587.15	ENSG00000171587	NM_001389.5	protein_coding	DSCAM	No_OMIM_phenotype	Not_Orphanet_gene	16235	dgv	836160	3	Genes in OMIM without any phenotype
21	40027117	40032124	21_40027117_40032124	5008	21	40010999	40847158	ENSG00000171587	ENSG00000171587.15	ENST00000400454	ENST00000400454.6	ENSG00000171587.15	ENSG00000171587	NM_001389.5	protein_coding	DSCAM	No_OMIM_phenotype	Not_Orphanet_gene	5007	dgv	836160	3	Genes in OMIM without any phenotype
21	40027174	40036938	21_40027174_40036938	9765	21	40010999	40847158	ENSG00000171587	ENSG00000171587.15	ENST00000400454	ENST00000400454.6	ENSG00000171587.15	ENSG00000171587	NM_001389.5	protein_coding	DSCAM	No_OMIM_phenotype	Not_Orphanet_gene	9764	dgv	836160	3	Genes in OMIM without any phenotype
21	40027972	40037898	21_40027972_40037898	9927	21	40010999	40847158	ENSG00000171587	ENSG00000171587.15	ENST00000400454	ENST00000400454.6	ENSG00000171587.15	ENSG00000171587	NM_001389.5	protein_coding	DSCAM	No_OMIM_phenotype	Not_Orphanet_gene	9926	dgv	836160	3	Genes in OMIM without any phenotype
21	41927656	41929024	21_41927656_41929024	1369	21	41885112	41954018	ENSG00000157617	ENSG00000157617.17	ENST00000380486	ENST00000380486.4	ENSG00000157617.17	ENSG00000157617	NM_015500.2	protein_coding	C2CD2	No_OMIM_phenotype	Not_Orphanet_gene	1368	dgv	68907	3	Genes in OMIM without any phenotype
21	44550074	44628930	21_44550074_44628930	78857	21	44497893	44711572	ENSG00000175894	ENSG00000175894.18	ENST00000323084	ENST00000323084.9	ENSG00000175894.18	ENSG00000175894	NM_144991.3	protein_coding	TSPEAR	Tooth agenesis, selective, 10, 620173 (3), Autosomal recessive; ?Deafness, autosomal recessive 98, 614861 (3), Autosomal recessive; Ectodermal dysplasia 14, hair/tooth type with or without hypohidrosis, 618180 (3), Autosomal recessive	Orphanet_gene	78856	dgv	213680	3	Genes in OMIM with at least one phenotype
21	44591169	44638601	21_44591169_44638601	47433	21	44497893	44711572	ENSG00000175894	ENSG00000175894.18	ENST00000323084	ENST00000323084.9	ENSG00000175894.18	ENSG00000175894	NM_144991.3	protein_coding	TSPEAR	Tooth agenesis, selective, 10, 620173 (3), Autosomal recessive; ?Deafness, autosomal recessive 98, 614861 (3), Autosomal recessive; Ectodermal dysplasia 14, hair/tooth type with or without hypohidrosis, 618180 (3), Autosomal recessive	Orphanet_gene	47432	dgv	213680	3	Genes in OMIM with at least one phenotype
21	46363996	46382022	21_46363996_46382022	18027	21	46324156	46445769	ENSG00000160299	ENSG00000160299.19	ENST00000359568	ENST00000359568.10	ENSG00000160299.19	ENSG00000160299	NM_006031.6	protein_coding	PCNT	Microcephalic osteodysplastic primordial dwarfism, type II, 210720 (3), Autosomal recessive	Orphanet_gene	18026	dgv	121614	3	Genes in OMIM with at least one phenotype
22	17620172	17620791	22_17620172_17620791	620	22	17592136	17628749	ENSG00000131100	ENSG00000131100.13	ENST00000253413	ENST00000253413.10	ENSG00000131100.13	ENSG00000131100	NM_001696.4	protein_coding	ATP6V1E1	Cutis laxa, autosomal recessive, type IIC, 617402 (3), Autosomal recessive	Orphanet_gene	619	dgv	36614	3	Genes in OMIM with at least one phenotype
22	44757411	44758345	22_44757411_44758345	935	22	44702475	44862706	ENSG00000248405	ENSG00000248405.10	ENST00000352766	ENST00000352766.11	ENSG00000248405.10	ENSG00000248405		protein_coding	PRR5-ARHGAP8	NA	Not_Orphanet_gene	934	dgv	160232	3	Genes not presented in OMIM
22	44757411	44758345	22_44757411_44758345	935	22	44752575	44862784	ENSG00000241484	ENSG00000241484.10	ENST00000356099	ENST00000356099.11	ENSG00000241484.10	ENSG00000241484	NM_181335.3	protein_coding	ARHGAP8	No_OMIM_phenotype	Not_Orphanet_gene	934	dgv	110210	3	Genes in OMIM without any phenotype
22	45791459	45791569	22_45791459_45791569	111	22	45671834	45845307	ENSG00000130638	ENSG00000130638.18	ENST00000252934	ENST00000252934.10	ENSG00000130638.18	ENSG00000130638	NM_013236.4	protein_coding	ATXN10	Spinocerebellar ataxia 10, 603516 (3), Autosomal dominant	Orphanet_gene	110	dgv	173474	3	Genes in OMIM with at least one phenotype
X	6216949	6220283	X_6216949_6220283	3335	X	5890042	6228867	ENSG00000146938	ENSG00000146938.16	ENST00000381095	ENST00000381095.8	ENSG00000146938.16	ENSG00000146938	NM_181332.3	protein_coding	NLGN4X	Intellectual developmental disorder, X-linked, 300495 (3), X-linked; {Autism susceptibility, X-linked 2}, 300495 (3), X-linked	Orphanet_gene	3334	dgv	338826	3	Genes in OMIM with at least one phenotype
X	6218792	6220341	X_6218792_6220341	1550	X	5890042	6228867	ENSG00000146938	ENSG00000146938.16	ENST00000381095	ENST00000381095.8	ENSG00000146938.16	ENSG00000146938	NM_181332.3	protein_coding	NLGN4X	Intellectual developmental disorder, X-linked, 300495 (3), X-linked; {Autism susceptibility, X-linked 2}, 300495 (3), X-linked	Orphanet_gene	1549	dgv	338826	3	Genes in OMIM with at least one phenotype
X	6218975	6220368	X_6218975_6220368	1394	X	5890042	6228867	ENSG00000146938	ENSG00000146938.16	ENST00000381095	ENST00000381095.8	ENSG00000146938.16	ENSG00000146938	NM_181332.3	protein_coding	NLGN4X	Intellectual developmental disorder, X-linked, 300495 (3), X-linked; {Autism susceptibility, X-linked 2}, 300495 (3), X-linked	Orphanet_gene	1393	dgv	338826	3	Genes in OMIM with at least one phenotype
X	6219008	6220343	X_6219008_6220343	1336	X	5890042	6228867	ENSG00000146938	ENSG00000146938.16	ENST00000381095	ENST00000381095.8	ENSG00000146938.16	ENSG00000146938	NM_181332.3	protein_coding	NLGN4X	Intellectual developmental disorder, X-linked, 300495 (3), X-linked; {Autism susceptibility, X-linked 2}, 300495 (3), X-linked	Orphanet_gene	1335	dgv	338826	3	Genes in OMIM with at least one phenotype
X	6219018	6220342	X_6219018_6220342	1325	X	5890042	6228867	ENSG00000146938	ENSG00000146938.16	ENST00000381095	ENST00000381095.8	ENSG00000146938.16	ENSG00000146938	NM_181332.3	protein_coding	NLGN4X	Intellectual developmental disorder, X-linked, 300495 (3), X-linked; {Autism susceptibility, X-linked 2}, 300495 (3), X-linked	Orphanet_gene	1324	dgv	338826	3	Genes in OMIM with at least one phenotype
X	6219129	6221767	X_6219129_6221767	2639	X	5890042	6228867	ENSG00000146938	ENSG00000146938.16	ENST00000381095	ENST00000381095.8	ENSG00000146938.16	ENSG00000146938	NM_181332.3	protein_coding	NLGN4X	Intellectual developmental disorder, X-linked, 300495 (3), X-linked; {Autism susceptibility, X-linked 2}, 300495 (3), X-linked	Orphanet_gene	2638	dgv	338826	3	Genes in OMIM with at least one phenotype
X	6219748	6220961	X_6219748_6220961	1214	X	5890042	6228867	ENSG00000146938	ENSG00000146938.16	ENST00000381095	ENST00000381095.8	ENSG00000146938.16	ENSG00000146938	NM_181332.3	protein_coding	NLGN4X	Intellectual developmental disorder, X-linked, 300495 (3), X-linked; {Autism susceptibility, X-linked 2}, 300495 (3), X-linked	Orphanet_gene	1213	dgv	338826	3	Genes in OMIM with at least one phenotype
X	14710450	14712785	X_14710450_14712785	2336	X	14529536	14731812	ENSG00000101958	ENSG00000101958.14	ENST00000218075	ENST00000218075.9	ENSG00000101958.14	ENSG00000101958	NM_002063.4	protein_coding	GLRA2	Intellectual developmental disorder, X-linked syndromic, Pilorge type, 301076 (3), X-linked	Not_Orphanet_gene	2335	dgv	202277	3	Genes in OMIM with at least one phenotype
X	14711540	14713726	X_14711540_14713726	2187	X	14529536	14731812	ENSG00000101958	ENSG00000101958.14	ENST00000218075	ENST00000218075.9	ENSG00000101958.14	ENSG00000101958	NM_002063.4	protein_coding	GLRA2	Intellectual developmental disorder, X-linked syndromic, Pilorge type, 301076 (3), X-linked	Not_Orphanet_gene	2186	dgv	202277	3	Genes in OMIM with at least one phenotype
X	17405824	17411645	X_17405824_17411645	5822	X	17375200	17735994	ENSG00000188158	ENSG00000188158.17	ENST00000676302	ENST00000676302.1	ENSG00000188158.17	ENSG00000188158	NM_001291867.2	protein_coding	NHS	Cataract 40, X-linked, 302200 (3), X-linked; Nance-Horan syndrome, 302350 (3), X-linked dominant	Orphanet_gene	5821	dgv	360795	3	Genes in OMIM with at least one phenotype
X	19836551	19858587	X_19836551_19858587	22037	X	19533977	19887600	ENSG00000147010	ENSG00000147010.19	ENST00000397821	ENST00000397821.8	ENSG00000147010.19	ENSG00000147010	NM_031892.3	protein_coding	SH3KBP1	?Immunodeficiency 61, 300310 (3), X-linked recessive	Not_Orphanet_gene	22036	dgv	353624	3	Genes in OMIM with at least one phenotype
X	23860876	23862051	X_23860876_23862051	1176	X	23833353	23907938	ENSG00000184831	ENSG00000184831.14	ENST00000379226	ENST00000379226.9	ENSG00000184831.14	ENSG00000184831	NM_024122.5	protein_coding	APOO	No_OMIM_phenotype	Not_Orphanet_gene	1175	dgv	74586	3	Genes in OMIM without any phenotype
X	28764510	28767965	X_28764510_28767965	3456	X	28587446	29956718	ENSG00000169306	ENSG00000169306.11	ENST00000378993	ENST00000378993.6	ENSG00000169306.11	ENSG00000169306	NM_014271.4	protein_coding	IL1RAPL1	Intellectual developmental disorder, X-linked 21, 300143 (3), X-linked recessive	Orphanet_gene	3455	dgv	1369273	3	Genes in OMIM with at least one phenotype
X	28893393	28893590	X_28893393_28893590	198	X	28587446	29956718	ENSG00000169306	ENSG00000169306.11	ENST00000378993	ENST00000378993.6	ENSG00000169306.11	ENSG00000169306	NM_014271.4	protein_coding	IL1RAPL1	Intellectual developmental disorder, X-linked 21, 300143 (3), X-linked recessive	Orphanet_gene	197	dgv	1369273	3	Genes in OMIM with at least one phenotype
X	29251033	29252199	X_29251033_29252199	1167	X	28587446	29956718	ENSG00000169306	ENSG00000169306.11	ENST00000378993	ENST00000378993.6	ENSG00000169306.11	ENSG00000169306	NM_014271.4	protein_coding	IL1RAPL1	Intellectual developmental disorder, X-linked 21, 300143 (3), X-linked recessive	Orphanet_gene	1166	dgv	1369273	3	Genes in OMIM with at least one phenotype
X	46928984	46951258	X_46928984_46951258	22275	X	46912421	47061242	ENSG00000102221	ENSG00000102221.14	ENST00000614628	ENST00000614628.5	ENSG00000102221.14	ENSG00000102221	NM_014735.5	protein_coding	JADE3	No_OMIM_phenotype	Not_Orphanet_gene	22274	dgv	148822	3	Genes in OMIM without any phenotype
X	46951443	46971306	X_46951443_46971306	19864	X	46912421	47061242	ENSG00000102221	ENSG00000102221.14	ENST00000614628	ENST00000614628.5	ENSG00000102221.14	ENSG00000102221	NM_014735.5	protein_coding	JADE3	No_OMIM_phenotype	Not_Orphanet_gene	19863	dgv	148822	3	Genes in OMIM without any phenotype
X	46952983	46971306	X_46952983_46971306	18324	X	46912421	47061242	ENSG00000102221	ENSG00000102221.14	ENST00000614628	ENST00000614628.5	ENSG00000102221.14	ENSG00000102221	NM_014735.5	protein_coding	JADE3	No_OMIM_phenotype	Not_Orphanet_gene	18323	dgv	148822	3	Genes in OMIM without any phenotype
X	57349183	57349245	X_57349183_57349245	63	X	57286706	57489193	ENSG00000165591	ENSG00000165591.7	ENST00000374900	ENST00000374900.5	ENSG00000165591.7	ENSG00000165591	NM_174912.4	protein_coding	FAAH2	No_OMIM_phenotype	Not_Orphanet_gene	62	dgv	202488	3	Genes in OMIM without any phenotype
X	70565249	70572353	X_70565249_70572353	7105	X	70528940	70908711	ENSG00000120498	ENSG00000120498.14	ENST00000374333	ENST00000374333.7	ENSG00000120498.14	ENSG00000120498	NM_031276.3	protein_coding	TEX11	Spermatogenic failure, X-linked 2, 309120 (3), X-linked recessive	Orphanet_gene	7104	dgv	379772	3	Genes in OMIM with at least one phenotype
X	92271400	92272281	X_92271400_92272281	882	X	91779375	92623230	ENSG00000102290	ENSG00000102290.23	ENST00000682573	ENST00000682573.1	ENSG00000102290.23	ENSG00000102290	NM_032968.5	protein_coding	PCDH11X	No_OMIM_phenotype	Not_Orphanet_gene	881	dgv	843856	3	Genes in OMIM without any phenotype
X	92276518	92276718	X_92276518_92276718	201	X	91779375	92623230	ENSG00000102290	ENSG00000102290.23	ENST00000682573	ENST00000682573.1	ENSG00000102290.23	ENSG00000102290	NM_032968.5	protein_coding	PCDH11X	No_OMIM_phenotype	Not_Orphanet_gene	200	dgv	843856	3	Genes in OMIM without any phenotype
X	96939629	96941294	X_96939629_96941294	1666	X	96684842	97604997	ENSG00000147202	ENSG00000147202.19	ENST00000324765	ENST00000324765.13	ENSG00000147202.19	ENSG00000147202	NM_006729.5	protein_coding	DIAPH2	?Premature ovarian failure 2A, 300511 (3), X-linked dominant	Orphanet_gene	1665	dgv	920156	3	Genes in OMIM with at least one phenotype
X	97019917	97025305	X_97019917_97025305	5389	X	96684842	97604997	ENSG00000147202	ENSG00000147202.19	ENST00000324765	ENST00000324765.13	ENSG00000147202.19	ENSG00000147202	NM_006729.5	protein_coding	DIAPH2	?Premature ovarian failure 2A, 300511 (3), X-linked dominant	Orphanet_gene	5388	dgv	920156	3	Genes in OMIM with at least one phenotype
X	150365114	150459003	X_150365114_150459003	93890	X	150363317	150514173	ENSG00000013619	ENSG00000013619.15	ENST00000370401	ENST00000370401.7	ENSG00000013619.15	ENSG00000013619	NM_005491.5	protein_coding	MAMLD1	Hypospadias 2, X-linked, 300758 (3), X-linked recessive	Orphanet_gene	93889	dgv	150857	3	Genes in OMIM with at least one phenotype
X	150405001	150416843	X_150405001_150416843	11843	X	150363317	150514173	ENSG00000013619	ENSG00000013619.15	ENST00000370401	ENST00000370401.7	ENSG00000013619.15	ENSG00000013619	NM_005491.5	protein_coding	MAMLD1	Hypospadias 2, X-linked, 300758 (3), X-linked recessive	Orphanet_gene	11842	dgv	150857	3	Genes in OMIM with at least one phenotype
X	150405001	150417347	X_150405001_150417347	12347	X	150363317	150514173	ENSG00000013619	ENSG00000013619.15	ENST00000370401	ENST00000370401.7	ENSG00000013619.15	ENSG00000013619	NM_005491.5	protein_coding	MAMLD1	Hypospadias 2, X-linked, 300758 (3), X-linked recessive	Orphanet_gene	12346	dgv	150857	3	Genes in OMIM with at least one phenotype
X	155093524	155093625	X_155093524_155093625	102	X	155071508	155123077	ENSG00000185515	ENSG00000185515.16	ENST00000330045	ENST00000330045.12	ENSG00000185515.16	ENSG00000185515	NM_001018055.3	protein_coding	BRCC3	No_OMIM_phenotype	Orphanet_gene	101	dgv	51570	3	Genes in OMIM without any phenotype
Y	14591264	14592047	Y_14591264_14592047	784	Y	14524529	14845654	ENSG00000165246	ENSG00000165246.15	ENST00000684976	ENST00000684976.1	ENSG00000165246.15	ENSG00000165246	NM_001365588.1	protein_coding	NLGN4Y	No_OMIM_phenotype	Not_Orphanet_gene	783	dgv	321126	3	Genes in OMIM without any phenotype
1	3116640	3116726	1_3116640_3116726	85	1	3069203	3438621	ENSG00000142611	ENSG00000142611.17	ENST00000270722	ENST00000270722.10	ENSG00000142611.17	ENSG00000142611	NM_022114.4	protein_coding	PRDM16	Left ventricular noncompaction 8, 615373 (3), Autosomal dominant; Cardiomyopathy, dilated, 1LL, 615373 (3), Autosomal dominant	Orphanet_gene	86	thog	369419	3	Genes in OMIM with at least one phenotype
1	6558911	6559722	1_6558911_6559722	810	1	6555307	6579755	ENSG00000173662	ENSG00000173662.21	ENST00000333172	ENST00000333172.11	ENSG00000173662.21	ENSG00000173662	NM_138697.4	protein_coding	TAS1R1	No_OMIM_phenotype	Not_Orphanet_gene	811	thog	24449	3	Genes in OMIM without any phenotype
1	10675480	10676644	1_10675480_10676644	1163	1	10636604	10796646	ENSG00000130940	ENSG00000130940.15	ENST00000377022	ENST00000377022.8	ENSG00000130940.15	ENSG00000130940	NM_001079843.3	protein_coding	CASZ1	No_OMIM_phenotype	Orphanet_gene	1164	thog	160043	3	Genes in OMIM without any phenotype
1	24663737	24664151	1_24663737_24664151	413	1	24643302	24673281	ENSG00000133226	ENSG00000133226.19	ENST00000323848	ENST00000323848.14	ENSG00000133226.19	ENSG00000133226	NM_005839.4	protein_coding	SRRM1	No_OMIM_phenotype	Not_Orphanet_gene	414	thog	29980	3	Genes in OMIM without any phenotype
1	28760608	28761305	1_28760608_28761305	696	1	28736940	28769775	ENSG00000198492	ENSG00000198492.16	ENST00000373812	ENST00000373812.8	ENSG00000198492.16	ENSG00000198492	NM_016258.3	protein_coding	YTHDF2	No_OMIM_phenotype	Not_Orphanet_gene	697	thog	32836	3	Genes in OMIM without any phenotype
1	43397476	43397601	1_43397476_43397601	124	1	43389899	43454247	ENSG00000198198	ENSG00000198198.17	ENST00000634258	ENST00000634258.3	ENSG00000198198.17	ENSG00000198198	NM_001365999.1	protein_coding	SZT2	Developmental and epileptic encephalopathy 18, 615476 (3), Autosomal recessive	Orphanet_gene	125	thog	64349	3	Genes in OMIM with at least one phenotype
1	45551537	45552701	1_45551537_45552701	1163	1	45550826	45570049	ENSG00000117448	ENSG00000117448.14	ENST00000351829	ENST00000351829.9	ENSG00000117448.14	ENSG00000117448	NM_153326.3	protein_coding	AKR1A1	No_OMIM_phenotype	Not_Orphanet_gene	1164	thog	19224	3	Genes in OMIM without any phenotype
1	72130734	72131795	1_72130734_72131795	1060	1	71395943	72282539	ENSG00000172260	ENSG00000172260.15	ENST00000357731	ENST00000357731.10	ENSG00000172260.15	ENSG00000172260	NM_173808.3	protein_coding	NEGR1	No_OMIM_phenotype	Not_Orphanet_gene	1061	thog	886597	3	Genes in OMIM without any phenotype
1	112663482	112663916	1_112663482_112663916	433	1	112619832	112671616	ENSG00000116489	ENSG00000116489.13	ENST00000263168	ENST00000263168.4	ENSG00000116489.13	ENSG00000116489	NM_006135.3	protein_coding	CAPZA1	No_OMIM_phenotype	Not_Orphanet_gene	434	thog	51785	3	Genes in OMIM without any phenotype
1	160408729	160409794	1_160408729_160409794	1064	1	160400564	160428670	ENSG00000162738	ENSG00000162738.7	ENST00000368061	ENST00000368061.3	ENSG00000162738.7	ENSG00000162738	NM_020335.3	protein_coding	VANGL2	Neural tube defects, 182940 (3), Autosomal dominant	Orphanet_gene	1065	thog	28107	3	Genes in OMIM with at least one phenotype
1	167920725	167920830	1_167920725_167920830	104	1	167916675	167937072	ENSG00000143158	ENSG00000143158.11	ENST00000271373	ENST00000271373.9	ENSG00000143158.11	ENSG00000143158	NM_001143674.4	protein_coding	MPC2	No_OMIM_phenotype	Not_Orphanet_gene	105	thog	20398	3	Genes in OMIM without any phenotype
1	174929657	174929919	1_174929657_174929919	261	1	174159520	174995308	ENSG00000152061	ENSG00000152061.24	ENST00000681986	ENST00000681986.1	ENSG00000152061.24	ENSG00000152061	NM_001366446.1	protein_coding	RABGAP1L	No_OMIM_phenotype	Not_Orphanet_gene	262	thog	835789	3	Genes in OMIM without any phenotype
1	179850072	179850275	1_179850072_179850275	202	1	179839976	179877803	ENSG00000169905	ENSG00000169905.13	ENST00000609928	ENST00000609928.6	ENSG00000169905.13	ENSG00000169905	NM_001199260.2	protein_coding	TOR1AIP2	No_OMIM_phenotype	Not_Orphanet_gene	203	thog	37828	3	Genes in OMIM without any phenotype
1	196691157	196691220	1_196691157_196691220	62	1	196651852	196795393	ENSG00000289697	ENSG00000289697.1	ENST00000696032	ENST00000696032.1	ENSG00000289697.1	ENSG00000289697		protein_coding		NA	Not_Orphanet_gene	63	thog	143542	3	Genes not presented in OMIM
1	196691157	196691220	1_196691157_196691220	62	1	196652043	196747504	ENSG00000000971	ENSG00000000971.17	ENST00000367429	ENST00000367429.9	ENSG00000000971.17	ENSG00000000971	NM_000186.4	protein_coding	CFH	{Macular degeneration, age-related, 4}, 610698 (3), Autosomal dominant; Basal laminar drusen, 126700 (3), Autosomal dominant; Complement factor H deficiency, 609814 (3), Autosomal recessive, Autosomal dominant; {Hemolytic uremic syndrome, atypical, susceptibility to, 1}, 235400 (3), Autosomal recessive, Autosomal dominant	Orphanet_gene	63	thog	95462	3	Genes in OMIM with at least one phenotype
1	205209501	205209665	1_205209501_205209665	163	1	205142505	205211702	ENSG00000133059	ENSG00000133059.18	ENST00000367162	ENST00000367162.8	ENSG00000133059.18	ENSG00000133059	NM_015375.3	protein_coding	DSTYK	Spastic paraplegia 23, autosomal recessive, 270750 (3), Autosomal recessive; Congenital anomalies of kidney and urinary tract 1, 610805 (3), Autosomal dominant	Orphanet_gene	164	thog	69198	3	Genes in OMIM with at least one phenotype
1	207119000	207119850	1_207119000_207119850	849	1	207104233	207144972	ENSG00000123838	ENSG00000123838.11	ENST00000367070	ENST00000367070.8	ENSG00000123838.11	ENSG00000123838	NM_000715.4	protein_coding	C4BPA	No_OMIM_phenotype	Not_Orphanet_gene	850	thog	40740	3	Genes in OMIM without any phenotype
1	208199323	208199615	1_208199323_208199615	291	1	208022242	208244384	ENSG00000076356	ENSG00000076356.7	ENST00000367033	ENST00000367033.4	ENSG00000076356.7	ENSG00000076356	NM_025179.4	protein_coding	PLXNA2	No_OMIM_phenotype	Not_Orphanet_gene	292	thog	222143	3	Genes in OMIM without any phenotype
1	216116050	216116112	1_216116050_216116112	61	1	215622891	216423448	ENSG00000042781	ENSG00000042781.14	ENST00000307340	ENST00000307340.8	ENSG00000042781.14	ENSG00000042781	NM_206933.4	protein_coding	USH2A	Usher syndrome, type 2A, 276901 (3), Autosomal recessive; Retinitis pigmentosa 39, 613809 (3), Autosomal recessive	Orphanet_gene	62	thog	800558	3	Genes in OMIM with at least one phenotype
1	231183710	231183949	1_231183710_231183949	238	1	231162058	231221565	ENSG00000119283	ENSG00000119283.16	ENST00000366653	ENST00000366653.6	ENSG00000119283.16	ENSG00000119283	NM_001004342.5	protein_coding	TRIM67	No_OMIM_phenotype	Not_Orphanet_gene	239	thog	59508	3	Genes in OMIM without any phenotype
1	237402800	237402907	1_237402800_237402907	106	1	237042184	237833988	ENSG00000198626	ENSG00000198626.19	ENST00000366574	ENST00000366574.7	ENSG00000198626.19	ENSG00000198626	NM_001035.3	protein_coding	RYR2	Ventricular tachycardia, catecholaminergic polymorphic, 1, 604772 (3), Autosomal dominant; Ventricular arrhythmias due to cardiac ryanodine receptor calcium release deficiency syndrome, 115000 (3), Autosomal dominant	Orphanet_gene	107	thog	791805	3	Genes in OMIM with at least one phenotype
1	242192724	242193257	1_242192724_242193257	532	1	242082986	242524697	ENSG00000180287	ENSG00000180287.17	ENST00000536534	ENST00000536534.7	ENSG00000180287.17	ENSG00000180287	NM_001372062.1	protein_coding	PLD5	NA	Not_Orphanet_gene	533	thog	441712	3	Genes not presented in OMIM
2	1538473	1538575	2_1538473_1538575	101	2	1413463	1543673	ENSG00000115705	ENSG00000115705.22	ENST00000329066	ENST00000329066.9	ENSG00000115705.22	ENSG00000115705	NM_001206744.2	protein_coding	TPO	Thyroid dyshormonogenesis 2A, 274500 (3), Autosomal recessive	Orphanet_gene	102	thog	130211	3	Genes in OMIM with at least one phenotype
2	38334832	38334937	2_38334832_38334937	104	2	38293954	38377273	ENSG00000119787	ENSG00000119787.14	ENST00000378954	ENST00000378954.9	ENSG00000119787.14	ENSG00000119787	NM_001135673.4	protein_coding	ATL2	No_OMIM_phenotype	Not_Orphanet_gene	105	thog	83320	3	Genes in OMIM without any phenotype
2	38936873	38937112	2_38936873_38937112	238	2	38889875	38975454	ENSG00000214694	ENSG00000214694.13	ENST00000409978	ENST00000409978.7	ENSG00000214694.13	ENSG00000214694	NM_001145451.5	protein_coding	ARHGEF33	NA	Not_Orphanet_gene	239	thog	85580	3	Genes not presented in OMIM
2	40252815	40252901	2_40252815_40252901	85	2	40097270	40452090	ENSG00000183023	ENSG00000183023.19	ENST00000332839	ENST00000332839.9	ENSG00000183023.19	ENSG00000183023	NM_021097.5	protein_coding	SLC8A1	No_OMIM_phenotype	Not_Orphanet_gene	86	thog	354821	3	Genes in OMIM without any phenotype
2	50587437	50589502	2_50587437_50589502	2064	2	49918503	51032132	ENSG00000179915	ENSG00000179915.25	ENST00000401669	ENST00000401669.7	ENSG00000179915.25	ENSG00000179915	NM_001330078.2	protein_coding	NRXN1	Pitt-Hopkins-like syndrome 2, 614325 (3), Autosomal recessive; {Schizophrenia, susceptibility to, 17}, 614332 (3)	Orphanet_gene	2065	thog	1113630	3	Genes in OMIM with at least one phenotype
2	85008357	85008419	2_85008357_85008419	61	2	84971161	85059472	ENSG00000176407	ENSG00000176407.18	ENST00000409785	ENST00000409785.9	ENSG00000176407.18	ENSG00000176407	NM_020122.5	protein_coding	KCMF1	No_OMIM_phenotype	Not_Orphanet_gene	62	thog	88312	3	Genes in OMIM without any phenotype
2	154298608	154298670	2_154298608_154298670	61	2	153871922	154453979	ENSG00000144278	ENSG00000144278.15	ENST00000392825	ENST00000392825.8	ENSG00000144278.15	ENSG00000144278	NM_052917.4	protein_coding	GALNT13	No_OMIM_phenotype	Not_Orphanet_gene	62	thog	582058	3	Genes in OMIM without any phenotype
2	158278607	158278965	2_158278607_158278965	357	2	158171073	158456753	ENSG00000153237	ENSG00000153237.19	ENST00000283233	ENST00000283233.10	ENSG00000153237.19	ENSG00000153237	NM_138803.4	protein_coding	CCDC148	NA	Not_Orphanet_gene	358	thog	285681	3	Genes not presented in OMIM
2	167639934	167640107	2_167639934_167640107	172	2	167293001	167874045	ENSG00000172318	ENSG00000172318.6	ENST00000392690	ENST00000392690.4	ENSG00000172318.6	ENSG00000172318	NM_020981.4	protein_coding	B3GALT1	No_OMIM_phenotype	Not_Orphanet_gene	173	thog	581045	3	Genes in OMIM without any phenotype
2	168721516	168721603	2_168721516_168721603	86	2	168456272	168775134	ENSG00000172292	ENSG00000172292.15	ENST00000305747	ENST00000305747.11	ENSG00000172292.15	ENSG00000172292	NM_203463.3	protein_coding	CERS6	No_OMIM_phenotype	Not_Orphanet_gene	87	thog	318863	3	Genes in OMIM without any phenotype
2	168826942	168828022	2_168826942_168828022	1079	2	168802637	168865514	ENSG00000163072	ENSG00000163072.16	ENST00000317647	ENST00000317647.12	ENSG00000163072.16	ENSG00000163072	NM_001039724.4	protein_coding	NOSTRIN	No_OMIM_phenotype	Not_Orphanet_gene	1080	thog	62878	3	Genes in OMIM without any phenotype
2	204622962	204629687	2_204622962_204629687	6724	2	204545475	205620162	ENSG00000116117	ENSG00000116117.20	ENST00000406610	ENST00000406610.7	ENSG00000116117.20	ENSG00000116117	NM_001302769.2	protein_coding	PARD3B	No_OMIM_phenotype	Not_Orphanet_gene	6725	thog	1074688	3	Genes in OMIM without any phenotype
2	205522305	205522384	2_205522305_205522384	78	2	204545475	205620162	ENSG00000116117	ENSG00000116117.20	ENST00000406610	ENST00000406610.7	ENSG00000116117.20	ENSG00000116117	NM_001302769.2	protein_coding	PARD3B	No_OMIM_phenotype	Not_Orphanet_gene	79	thog	1074688	3	Genes in OMIM without any phenotype
2	208176917	208177083	2_208176917_208177083	165	2	208165347	208190030	ENSG00000188674	ENSG00000188674.11	ENST00000341287	ENST00000341287.9	ENSG00000188674.11	ENSG00000188674	NM_001099334.3	protein_coding	C2orf80	No_OMIM_phenotype	Not_Orphanet_gene	166	thog	24684	3	Genes in OMIM without any phenotype
2	211436215	211436297	2_211436215_211436297	81	2	211375717	212538802	ENSG00000178568	ENSG00000178568.16	ENST00000342788	ENST00000342788.9	ENSG00000178568.16	ENSG00000178568	NM_005235.3	protein_coding	ERBB4	Amyotrophic lateral sclerosis 19, 615515 (3), Autosomal dominant	Orphanet_gene	82	thog	1163086	3	Genes in OMIM with at least one phenotype
2	215962712	215963441	2_215962712_215963441	728	2	215942584	216013551	ENSG00000118242	ENSG00000118242.17	ENST00000263268	ENST00000263268.11	ENSG00000118242.17	ENSG00000118242	NM_018000.3	protein_coding	MREG	No_OMIM_phenotype	Not_Orphanet_gene	729	thog	70968	3	Genes in OMIM without any phenotype
2	227045874	227046043	2_227045874_227046043	168	2	227002714	227164205	ENSG00000081052	ENSG00000081052.14	ENST00000396625	ENST00000396625.5	ENSG00000081052.14	ENSG00000081052	NM_000092.5	protein_coding	COL4A4	Hematuria, familial benign, 1, 141200 (3), Autosomal dominant; Alport syndrome 2, autosomal recessive, 203780 (3), Autosomal recessive	Orphanet_gene	169	thog	161492	3	Genes in OMIM with at least one phenotype
2	236356967	236358334	2_236356967_236358334	1366	2	236324151	236507476	ENSG00000132321	ENSG00000132321.17	ENST00000409907	ENST00000409907.8	ENSG00000132321.17	ENSG00000132321	NM_024726.5	protein_coding	IQCA1	NA	Not_Orphanet_gene	1367	thog	183326	3	Genes not presented in OMIM
2	236357385	236357639	2_236357385_236357639	253	2	236324151	236507476	ENSG00000132321	ENSG00000132321.17	ENST00000409907	ENST00000409907.8	ENSG00000132321.17	ENSG00000132321	NM_024726.5	protein_coding	IQCA1	NA	Not_Orphanet_gene	254	thog	183326	3	Genes not presented in OMIM
2	237879501	237879690	2_237879501_237879690	188	2	237859623	237912106	ENSG00000132329	ENSG00000132329.11	ENST00000254661	ENST00000254661.5	ENSG00000132329.11	ENSG00000132329	NM_005855.4	protein_coding	RAMP1	No_OMIM_phenotype	Not_Orphanet_gene	189	thog	52484	3	Genes in OMIM without any phenotype
3	2626308	2627693	3_2626308_2627693	1384	3	2098866	3057959	ENSG00000144619	ENSG00000144619.15	ENST00000418658	ENST00000418658.6	ENSG00000144619.15	ENSG00000144619	NM_175607.3	protein_coding	CNTN4	No_OMIM_phenotype	Not_Orphanet_gene	1385	thog	959094	3	Genes in OMIM without any phenotype
3	30782216	30782279	3_30782216_30782279	62	3	30726197	30894661	ENSG00000144644	ENSG00000144644.15	ENST00000282538	ENST00000282538.10	ENSG00000144644.15	ENSG00000144644	NM_207359.3	protein_coding	GADL1	No_OMIM_phenotype	Not_Orphanet_gene	63	thog	168465	3	Genes in OMIM without any phenotype
3	41320650	41321620	3_41320650_41321620	969	3	41246599	41962103	ENSG00000168038	ENSG00000168038.11	ENST00000301831	ENST00000301831.9	ENSG00000168038.11	ENSG00000168038	NM_017886.4	protein_coding	ULK4	No_OMIM_phenotype	Not_Orphanet_gene	970	thog	715505	3	Genes in OMIM without any phenotype
3	48940958	48941684	3_48940958_48941684	725	3	48918842	48986382	ENSG00000177479	ENSG00000177479.20	ENST00000356401	ENST00000356401.9	ENSG00000177479.20	ENSG00000177479	NM_006321.4	protein_coding	ARIH2	No_OMIM_phenotype	Not_Orphanet_gene	726	thog	67541	3	Genes in OMIM without any phenotype
3	50717500	50730593	3_50717500_50730593	13092	3	50674927	51384198	ENSG00000088538	ENSG00000088538.13	ENST00000266037	ENST00000266037.10	ENSG00000088538.13	ENSG00000088538	NM_004947.5	protein_coding	DOCK3	Neurodevelopmental disorder with impaired intellectual development, hypotonia, and ataxia, 618292 (3), Autosomal recessive	Orphanet_gene	13093	thog	709272	3	Genes in OMIM with at least one phenotype
3	68020080	68020505	3_68020080_68020505	424	3	68004247	68545621	ENSG00000183662	ENSG00000183662.12	ENST00000478136	ENST00000478136.6	ENSG00000183662.12	ENSG00000183662	NM_213609.4	protein_coding	TAFA1	No_OMIM_phenotype	Not_Orphanet_gene	425	thog	541375	3	Genes in OMIM without any phenotype
3	70982716	70982788	3_70982716_70982788	71	3	70954708	71583728	ENSG00000114861	ENSG00000114861.24	ENST00000649528	ENST00000649528.3	ENSG00000114861.24	ENSG00000114861	NM_001349338.3	protein_coding	FOXP1	Intellectual developmental disorder with language impairment with or without autistic features, 613670 (3), Autosomal dominant	Orphanet_gene	72	thog	629021	3	Genes in OMIM with at least one phenotype
3	70982716	70982788	3_70982716_70982788	71	3	70959226	71754229	ENSG00000285708	ENSG00000285708.1	ENST00000647725	ENST00000647725.1	ENSG00000285708.1	ENSG00000285708		protein_coding		NA	Not_Orphanet_gene	72	thog	795004	3	Genes not presented in OMIM
3	121470858	121471556	3_121470858_121471556	697	3	121431431	121545988	ENSG00000051341	ENSG00000051341.15	ENST00000264233	ENST00000264233.6	ENSG00000051341.15	ENSG00000051341	NM_199420.4	protein_coding	POLQ	No_OMIM_phenotype	Not_Orphanet_gene	698	thog	114558	3	Genes in OMIM without any phenotype
3	125018877	125019724	3_125018877_125019724	846	3	124965710	125055997	ENSG00000173706	ENSG00000173706.15	ENST00000311127	ENST00000311127.9	ENSG00000173706.15	ENSG00000173706	NM_020733.2	protein_coding	HEG1	No_OMIM_phenotype	Not_Orphanet_gene	847	thog	90288	3	Genes in OMIM without any phenotype
3	129132058	129133605	3_129132058_129133605	1546	3	129087575	129161036	ENSG00000261796	ENSG00000261796.1	ENST00000418265	ENST00000418265.1	ENSG00000261796.1	ENSG00000261796		protein_coding	ISY1-RAB43	NA	Not_Orphanet_gene	1547	thog	73462	3	Genes not presented in OMIM
3	129132058	129133605	3_129132058_129133605	1546	3	129127415	129161063	ENSG00000240682	ENSG00000240682.10	ENST00000393295	ENST00000393295.8	ENSG00000240682.10	ENSG00000240682	NM_020701.4	protein_coding	ISY1	No_OMIM_phenotype	Not_Orphanet_gene	1547	thog	33649	3	Genes in OMIM without any phenotype
3	129884833	129885803	3_129884833_129885803	969	3	129647792	129893711	ENSG00000172765	ENSG00000172765.19	ENST00000393238	ENST00000393238.8	ENSG00000172765.19	ENSG00000172765	NM_001017395.5	protein_coding	TMCC1	No_OMIM_phenotype	Not_Orphanet_gene	970	thog	245920	3	Genes in OMIM without any phenotype
3	130347745	130347847	3_130347745_130347847	101	3	130345672	130484846	ENSG00000172752	ENSG00000172752.16	ENST00000373157	ENST00000373157.9	ENSG00000172752.16	ENSG00000172752	NM_001278298.2	protein_coding	COL6A5	No_OMIM_phenotype	Not_Orphanet_gene	102	thog	139175	3	Genes in OMIM without any phenotype
3	159078082	159078136	3_159078082_159078136	53	3	159069264	159897358	ENSG00000283154	ENSG00000283154.4	ENST00000485419	ENST00000485419.7	ENSG00000283154.4	ENSG00000283154		protein_coding	IQCJ-SCHIP1	NA	Not_Orphanet_gene	54	thog	828095	3	Genes not presented in OMIM
3	159078082	159078136	3_159078082_159078136	53	3	159069319	159263747	ENSG00000214216	ENSG00000214216.11	ENST00000397832	ENST00000397832.7	ENSG00000214216.11	ENSG00000214216	NM_001042706.3	protein_coding	IQCJ	No_OMIM_phenotype	Not_Orphanet_gene	54	thog	194429	3	Genes in OMIM without any phenotype
3	159137786	159138215	3_159137786_159138215	428	3	159069264	159897358	ENSG00000283154	ENSG00000283154.4	ENST00000485419	ENST00000485419.7	ENSG00000283154.4	ENSG00000283154		protein_coding	IQCJ-SCHIP1	NA	Not_Orphanet_gene	429	thog	828095	3	Genes not presented in OMIM
3	159137786	159138215	3_159137786_159138215	428	3	159069319	159263747	ENSG00000214216	ENSG00000214216.11	ENST00000397832	ENST00000397832.7	ENSG00000214216.11	ENSG00000214216	NM_001042706.3	protein_coding	IQCJ	No_OMIM_phenotype	Not_Orphanet_gene	429	thog	194429	3	Genes in OMIM without any phenotype
3	167554811	167555176	3_167554811_167555176	364	3	167478684	167653942	ENSG00000174776	ENSG00000174776.12	ENST00000682715	ENST00000682715.1	ENSG00000174776.12	ENSG00000174776	NM_001366157.1	protein_coding	WDR49	NA	Not_Orphanet_gene	365	thog	175259	3	Genes not presented in OMIM
3	185914627	185914693	3_185914627_185914693	65	3	185914558	185938014	ENSG00000136527	ENSG00000136527.19	ENST00000453386	ENST00000453386.7	ENSG00000136527.19	ENSG00000136527	NM_004593.3	protein_coding	TRA2B	No_OMIM_phenotype	Not_Orphanet_gene	66	thog	23457	3	Genes in OMIM without any phenotype
4	26484996	26485809	4_26484996_26485809	812	4	26481396	26490484	ENSG00000163394	ENSG00000163394.6	ENST00000295589	ENST00000295589.4	ENSG00000163394.6	ENSG00000163394	NM_000730.3	protein_coding	CCKAR	No_OMIM_phenotype	Not_Orphanet_gene	813	thog	9089	3	Genes in OMIM without any phenotype
4	40233405	40235438	4_40233405_40235438	2032	4	40197031	40246967	ENSG00000168421	ENSG00000168421.14	ENST00000381799	ENST00000381799.10	ENSG00000168421.14	ENSG00000168421	NM_004310.5	protein_coding	RHOH	{?Epidermodysplasia verruciformis, susceptibility to, 4}, 618307 (3), Autosomal recessive	Orphanet_gene	2033	thog	49937	3	Genes in OMIM with at least one phenotype
4	43008706	43015506	4_43008706_43015506	6799	4	42892713	43030658	ENSG00000215203	ENSG00000215203.3	ENST00000399770	ENST00000399770.3	ENSG00000215203.3	ENSG00000215203	NM_001080476.3	protein_coding	GRXCR1	Deafness, autosomal recessive 25, 613285 (3), Autosomal recessive	Orphanet_gene	6800	thog	137946	3	Genes in OMIM with at least one phenotype
4	47041700	47049701	4_47041700_47049701	8000	4	47031567	47426447	ENSG00000163288	ENSG00000163288.14	ENST00000295454	ENST00000295454.8	ENSG00000163288.14	ENSG00000163288	NM_000812.4	protein_coding	GABRB1	Developmental and epileptic encephalopathy 45, 617153 (3), Autosomal dominant	Not_Orphanet_gene	8001	thog	394881	3	Genes in OMIM with at least one phenotype
4	47613697	47617565	4_47613697_47617565	3867	4	47594001	47838067	ENSG00000145244	ENSG00000145244.12	ENST00000273857	ENST00000273857.9	ENSG00000145244.12	ENSG00000145244	NM_006587.4	protein_coding	CORIN	?Cardiomyopathy, familial hypertrophic, 30, atrial, 620734 (3), Autosomal recessive; Preeclampsia/eclampsia 5, 614595 (3)	Orphanet_gene	3868	thog	244067	3	Genes in OMIM with at least one phenotype
4	61456283	61456499	4_61456283_61456499	215	4	61200326	62078335	ENSG00000150471	ENSG00000150471.17	ENST00000683033	ENST00000683033.1	ENSG00000150471.17	ENSG00000150471	NM_001387552.1	protein_coding	ADGRL3	No_OMIM_phenotype	Not_Orphanet_gene	216	thog	878010	3	Genes in OMIM without any phenotype
4	91012439	91014951	4_91012439_91014951	2511	4	90127394	91605295	ENSG00000184305	ENSG00000184305.16	ENST00000509176	ENST00000509176.6	ENSG00000184305.16	ENSG00000184305	NM_001145065.2	protein_coding	CCSER1	No_OMIM_phenotype	Not_Orphanet_gene	2512	thog	1477902	3	Genes in OMIM without any phenotype
4	97780830	97798445	4_97780830_97798445	17614	4	97558872	98143476	ENSG00000163116	ENSG00000163116.10	ENST00000295268	ENST00000295268.4	ENSG00000163116.10	ENSG00000163116	NM_174952.3	protein_coding	STPG2	NA	Not_Orphanet_gene	17615	thog	584605	3	Genes not presented in OMIM
4	102007037	102007170	4_102007037_102007170	132	4	101790730	102074812	ENSG00000153064	ENSG00000153064.12	ENST00000322953	ENST00000322953.9	ENSG00000153064.12	ENSG00000153064	NM_017935.5	protein_coding	BANK1	No_OMIM_phenotype	Orphanet_gene	133	thog	284083	3	Genes in OMIM without any phenotype
4	105914262	105914553	4_105914262_105914553	290	4	105895471	105971671	ENSG00000168743	ENSG00000168743.13	ENST00000379987	ENST00000379987.7	ENSG00000168743.13	ENSG00000168743	NM_001033047.3	protein_coding	NPNT	No_OMIM_phenotype	Not_Orphanet_gene	291	thog	76201	3	Genes in OMIM without any phenotype
4	109214005	109215739	4_109214005_109215739	1733	4	108808725	109302658	ENSG00000188517	ENSG00000188517.17	ENST00000399132	ENST00000399132.6	ENSG00000188517.17	ENSG00000188517	NM_198721.4	protein_coding	COL25A1	Fibrosis of extraocular muscles, congenital, 5, 616219 (3), Autosomal recessive	Orphanet_gene	1734	thog	493934	3	Genes in OMIM with at least one phenotype
4	109567523	109567648	4_109567523_109567648	124	4	109560246	109688719	ENSG00000005059	ENSG00000005059.16	ENST00000394650	ENST00000394650.7	ENSG00000005059.16	ENSG00000005059	NM_017918.5	protein_coding	MCUB	No_OMIM_phenotype	Not_Orphanet_gene	125	thog	128474	3	Genes in OMIM without any phenotype
4	110083992	110084134	4_110083992_110084134	141	4	110045846	110198615	ENSG00000170522	ENSG00000170522.10	ENST00000302274	ENST00000302274.8	ENSG00000170522.10	ENSG00000170522	NM_024090.3	protein_coding	ELOVL6	No_OMIM_phenotype	Not_Orphanet_gene	142	thog	152770	3	Genes in OMIM without any phenotype
4	110084141	110084447	4_110084141_110084447	305	4	110045846	110198615	ENSG00000170522	ENSG00000170522.10	ENST00000302274	ENST00000302274.8	ENSG00000170522.10	ENSG00000170522	NM_024090.3	protein_coding	ELOVL6	No_OMIM_phenotype	Not_Orphanet_gene	306	thog	152770	3	Genes in OMIM without any phenotype
4	140114785	140115668	4_140114785_140115668	882	4	139716753	140154184	ENSG00000196782	ENSG00000196782.13	ENST00000509479	ENST00000509479.6	ENSG00000196782.13	ENSG00000196782	NM_018717.5	protein_coding	MAML3	No_OMIM_phenotype	Not_Orphanet_gene	883	thog	437432	3	Genes in OMIM without any phenotype
4	149368741	149369001	4_149368741_149369001	259	4	149351709	149815843	ENSG00000234828	ENSG00000234828.9	ENST00000636793	ENST00000636793.2	ENSG00000234828.9	ENSG00000234828	NM_001363507.2	protein_coding	IQCM	NA	Not_Orphanet_gene	260	thog	464135	3	Genes not presented in OMIM
4	156920838	156921755	4_156920838_156921755	916	4	156760454	156971799	ENSG00000145431	ENSG00000145431.11	ENST00000502773	ENST00000502773.6	ENSG00000145431.11	ENSG00000145431	NM_016205.3	protein_coding	PDGFC	No_OMIM_phenotype	Not_Orphanet_gene	917	thog	211346	3	Genes in OMIM without any phenotype
4	166745980	166767849	4_166745980_166767849	21868	4	166733384	167234494	ENSG00000196104	ENSG00000196104.11	ENST00000357545	ENST00000357545.9	ENSG00000196104.11	ENSG00000196104	NM_001040159.2	protein_coding	SPOCK3	No_OMIM_phenotype	Not_Orphanet_gene	21869	thog	501111	3	Genes in OMIM without any phenotype
4	182614332	182614512	4_182614332_182614512	179	4	182243402	182803024	ENSG00000218336	ENSG00000218336.9	ENST00000511685	ENST00000511685.6	ENSG00000218336.9	ENSG00000218336	NM_001080477.4	protein_coding	TENM3	Microphthalmia, syndromic 15, 615145 (3), Autosomal recessive; ?Microphthalmia, isolated, with coloboma 9, 615145 (3), Autosomal recessive	Orphanet_gene	180	thog	559623	3	Genes in OMIM with at least one phenotype
5	6726264	6726389	5_6726264_6726389	124	5	6713432	6757044	ENSG00000112941	ENSG00000112941.14	ENST00000230859	ENST00000230859.8	ENSG00000112941.14	ENSG00000112941	NM_006999.6	protein_coding	TENT4A	No_OMIM_phenotype	Not_Orphanet_gene	125	thog	43613	3	Genes in OMIM without any phenotype
5	42611152	42611339	5_42611152_42611339	186	5	42423439	42721878	ENSG00000112964	ENSG00000112964.14	ENST00000230882	ENST00000230882.9	ENSG00000112964.14	ENSG00000112964	NM_000163.5	protein_coding	GHR	Laron dwarfism, 262500 (3), Autosomal recessive; Increased responsiveness to growth hormone, 604271 (3), Autosomal dominant; Growth hormone insensitivity, partial, 604271 (3), Autosomal dominant; {Hypercholesterolemia, familial, modifier of}, 143890 (3), Autosomal recessive, Autosomal dominant	Orphanet_gene	187	thog	298440	3	Genes in OMIM with at least one phenotype
5	45372145	45372245	5_45372145_45372245	99	5	45254948	45696380	ENSG00000164588	ENSG00000164588.8	ENST00000303230	ENST00000303230.6	ENSG00000164588.8	ENSG00000164588	NM_021072.4	protein_coding	HCN1	Developmental and epileptic encephalopathy 24, 615871 (3), Autosomal dominant; Generalized epilepsy with febrile seizures plus, type 10, 618482 (3), Autosomal dominant	Orphanet_gene	100	thog	441433	3	Genes in OMIM with at least one phenotype
5	69533004	69533148	5_69533004_69533148	143	5	69492790	69558104	ENSG00000197822	ENSG00000197822.12	ENST00000396442	ENST00000396442.7	ENSG00000197822.12	ENSG00000197822	NM_001205254.2	protein_coding	OCLN	Pseudo-TORCH syndrome 1, 251290 (3), Autosomal recessive	Orphanet_gene	144	thog	65315	3	Genes in OMIM with at least one phenotype
5	73806183	73806509	5_73806183_73806509	325	5	73626196	73941990	ENSG00000214944	ENSG00000214944.10	ENST00000513042	ENST00000513042.7	ENSG00000214944.10	ENSG00000214944	NM_001177693.2	protein_coding	ARHGEF28	No_OMIM_phenotype	Not_Orphanet_gene	326	thog	315795	3	Genes in OMIM without any phenotype
5	73822049	73825446	5_73822049_73825446	3396	5	73626196	73941990	ENSG00000214944	ENSG00000214944.10	ENST00000513042	ENST00000513042.7	ENSG00000214944.10	ENSG00000214944	NM_001177693.2	protein_coding	ARHGEF28	No_OMIM_phenotype	Not_Orphanet_gene	3397	thog	315795	3	Genes in OMIM without any phenotype
5	108380415	108380576	5_108380415_108380576	160	5	107859035	108382098	ENSG00000145743	ENSG00000145743.18	ENST00000542267	ENST00000542267.7	ENSG00000145743.18	ENSG00000145743	NM_001163315.3	protein_coding	FBXL17	No_OMIM_phenotype	Not_Orphanet_gene	161	thog	523064	3	Genes in OMIM without any phenotype
5	128449368	128449490	5_128449368_128449490	121	5	128257909	128538245	ENSG00000138829	ENSG00000138829.14	ENST00000262464	ENST00000262464.9	ENSG00000138829.14	ENSG00000138829	NM_001999.4	protein_coding	FBN2	Macular degeneration, early-onset, 616118 (3), Autosomal dominant; Contractural arachnodactyly, congenital, 121050 (3), Autosomal dominant	Orphanet_gene	122	thog	280337	3	Genes in OMIM with at least one phenotype
5	132413707	132442214	5_132413707_132442214	28506	5	132410832	132646079	ENSG00000283782	ENSG00000283782.2	ENST00000638452	ENST00000638452.2	ENSG00000283782.2	ENSG00000283782		protein_coding		NA	Not_Orphanet_gene	28507	thog	235248	3	Genes not presented in OMIM
5	154047149	154049626	5_154047149_154049626	2476	5	154038967	154057450	ENSG00000037749	ENSG00000037749.13	ENST00000522782	ENST00000522782.6	ENSG00000037749.13	ENSG00000037749	NM_005927.5	protein_coding	MFAP3	No_OMIM_phenotype	Not_Orphanet_gene	2477	thog	18484	3	Genes in OMIM without any phenotype
5	156524108	156524173	5_156524108_156524173	64	5	156327164	156767788	ENSG00000170624	ENSG00000170624.14	ENST00000337851	ENST00000337851.9	ENSG00000170624.14	ENSG00000170624	NM_000337.6	protein_coding	SGCD	Cardiomyopathy, dilated, 1L, 606685 (3); Muscular dystrophy, limb-girdle, autosomal recessive 6, 601287 (3), Autosomal recessive	Orphanet_gene	65	thog	440625	3	Genes in OMIM with at least one phenotype
5	177496559	177496700	5_177496559_177496700	140	5	177483394	177497604	ENSG00000196923	ENSG00000196923.14	ENST00000355841	ENST00000355841.7	ENSG00000196923.14	ENSG00000196923	NM_005451.5	protein_coding	PDLIM7	No_OMIM_phenotype	Not_Orphanet_gene	141	thog	14211	3	Genes in OMIM without any phenotype
5	179600916	179601540	5_179600916_179601540	623	5	179550554	179610012	ENSG00000176783	ENSG00000176783.15	ENST00000319449	ENST00000319449.9	ENSG00000176783.15	ENSG00000176783	NM_025158.5	protein_coding	RUFY1	No_OMIM_phenotype	Not_Orphanet_gene	624	thog	59459	3	Genes in OMIM without any phenotype
6	5767254	5767498	6_5767254_5767498	243	6	5261513	5771583	ENSG00000145982	ENSG00000145982.13	ENST00000274680	ENST00000274680.9	ENSG00000145982.13	ENSG00000145982	NM_006567.5	protein_coding	FARS2	Combined oxidative phosphorylation deficiency 14, 614946 (3), Autosomal recessive; Spastic paraplegia 77, autosomal recessive, 617046 (3), Autosomal recessive	Orphanet_gene	244	thog	510071	3	Genes in OMIM with at least one phenotype
6	12784427	12784616	6_12784427_12784616	188	6	12716767	13287837	ENSG00000112137	ENSG00000112137.19	ENST00000332995	ENST00000332995.12	ENSG00000112137.19	ENSG00000112137	NM_030948.6	protein_coding	PHACTR1	Developmental and epileptic encephalopathy 70, 618298 (3), Autosomal dominant	Orphanet_gene	189	thog	571071	3	Genes in OMIM with at least one phenotype
6	20189655	20190702	6_20189655_20190702	1046	6	20099684	20212469	ENSG00000172197	ENSG00000172197.11	ENST00000324607	ENST00000324607.8	ENSG00000172197.11	ENSG00000172197	NM_001080480.3	protein_coding	MBOAT1	No_OMIM_phenotype	Not_Orphanet_gene	1047	thog	112786	3	Genes in OMIM without any phenotype
6	29437544	29438487	6_29437544_29438487	942	6	29425504	29457071	ENSG00000204694	ENSG00000204694.13	ENST00000377149	ENST00000377149.5	ENSG00000204694.13	ENSG00000204694	NM_001394828.1	protein_coding	OR11A1	NA	Not_Orphanet_gene	943	thog	31568	3	Genes not presented in OMIM
6	34111127	34114335	6_34111127_34114335	3207	6	34018643	34146087	ENSG00000124493	ENSG00000124493.14	ENST00000538487	ENST00000538487.7	ENSG00000124493.14	ENSG00000124493	NM_000841.4	protein_coding	GRM4	No_OMIM_phenotype	Not_Orphanet_gene	3208	thog	127445	3	Genes in OMIM without any phenotype
6	35594210	35595705	6_35594210_35595705	1494	6	35573590	35688915	ENSG00000096060	ENSG00000096060.15	ENST00000357266	ENST00000357266.9	ENSG00000096060.15	ENSG00000096060	NM_004117.4	protein_coding	FKBP5	{Major depressive disorder and accelerated response to antidepressant drug treatment}, 608516 (3)	Not_Orphanet_gene	1495	thog	115326	3	Genes in OMIM with at least one phenotype
6	37882361	37897638	6_37882361_37897638	15276	6	37819727	38154624	ENSG00000156639	ENSG00000156639.12	ENST00000287218	ENST00000287218.9	ENSG00000156639.12	ENSG00000156639	NM_021943.3	protein_coding	ZFAND3	No_OMIM_phenotype	Not_Orphanet_gene	15277	thog	334898	3	Genes in OMIM without any phenotype
6	42433630	42434404	6_42433630_42434404	773	6	42224931	42451926	ENSG00000124496	ENSG00000124496.13	ENST00000695948	ENST00000695948.1	ENSG00000124496.13	ENSG00000124496	NM_001395490.1	protein_coding	TRERF1	No_OMIM_phenotype	Not_Orphanet_gene	774	thog	226996	3	Genes in OMIM without any phenotype
6	65180036	65180269	6_65180036_65180269	232	6	63719980	65707226	ENSG00000188107	ENSG00000188107.15	ENST00000503581	ENST00000503581.6	ENSG00000188107.15	ENSG00000188107	NM_001142800.2	protein_coding	EYS	Retinitis pigmentosa 25, 602772 (3), Autosomal recessive	Orphanet_gene	233	thog	1987247	3	Genes in OMIM with at least one phenotype
6	71947792	71947863	6_71947792_71947863	70	6	71886550	72403145	ENSG00000079841	ENSG00000079841.20	ENST00000521978	ENST00000521978.6	ENSG00000079841.20	ENSG00000079841	NM_014989.7	protein_coding	RIMS1	No_OMIM_phenotype	Orphanet_gene	71	thog	516596	3	Genes in OMIM without any phenotype
6	72736824	72737938	6_72736824_72737938	1113	6	72622064	73198853	ENSG00000185760	ENSG00000185760.18	ENST00000370398	ENST00000370398.6	ENSG00000185760.18	ENSG00000185760	NM_019842.4	protein_coding	KCNQ5	Intellectual developmental disorder, autosomal dominant 46, 617601 (3), Autosomal dominant	Orphanet_gene	1114	thog	576790	3	Genes in OMIM with at least one phenotype
6	96124211	96129245	6_96124211_96129245	5033	6	96015974	96215612	ENSG00000172461	ENSG00000172461.11	ENST00000302103	ENST00000302103.6	ENSG00000172461.11	ENSG00000172461	NM_006581.4	protein_coding	FUT9	No_OMIM_phenotype	Not_Orphanet_gene	5034	thog	199639	3	Genes in OMIM without any phenotype
6	118071000	118071065	6_118071000_118071065	64	6	117907264	118317671	ENSG00000196376	ENSG00000196376.11	ENST00000360388	ENST00000360388.9	ENSG00000196376.11	ENSG00000196376	NM_001029858.4	protein_coding	SLC35F1	No_OMIM_phenotype	Not_Orphanet_gene	65	thog	410408	3	Genes in OMIM without any phenotype
6	119219227	119221092	6_119219227_119221092	1864	6	119177205	119349761	ENSG00000111885	ENSG00000111885.7	ENST00000368468	ENST00000368468.4	ENSG00000111885.7	ENSG00000111885	NM_005907.4	protein_coding	MAN1A1	No_OMIM_phenotype	Not_Orphanet_gene	1865	thog	172557	3	Genes in OMIM without any phenotype
6	119245344	119245678	6_119245344_119245678	333	6	119177205	119349761	ENSG00000111885	ENSG00000111885.7	ENST00000368468	ENST00000368468.4	ENSG00000111885.7	ENSG00000111885	NM_005907.4	protein_coding	MAN1A1	No_OMIM_phenotype	Not_Orphanet_gene	334	thog	172557	3	Genes in OMIM without any phenotype
6	128961337	128962003	6_128961337_128962003	665	6	128883138	129516566	ENSG00000196569	ENSG00000196569.14	ENST00000421865	ENST00000421865.3	ENSG00000196569.14	ENSG00000196569	NM_000426.4	protein_coding	LAMA2	Muscular dystrophy, limb-girdle, autosomal recessive 23, 618138 (3), Autosomal recessive; Muscular dystrophy, congenital, merosin deficient or partially deficient, 607855 (3), Autosomal recessive	Orphanet_gene	666	thog	633429	3	Genes in OMIM with at least one phenotype
6	143985925	143985994	6_143985925_143985994	68	6	143940300	144008259	ENSG00000118495	ENSG00000118495.21	ENST00000674357	ENST00000674357.1	ENSG00000118495.21	ENSG00000118495	NM_001317162.2	protein_coding	PLAGL1	No_OMIM_phenotype	Orphanet_gene	69	thog	67960	3	Genes in OMIM without any phenotype
6	148789799	148789898	6_148789799_148789898	98	6	148747030	149076990	ENSG00000111962	ENSG00000111962.8	ENST00000367463	ENST00000367463.5	ENSG00000111962.8	ENSG00000111962	NM_005715.3	protein_coding	UST	No_OMIM_phenotype	Not_Orphanet_gene	99	thog	329961	3	Genes in OMIM without any phenotype
6	151015954	151016885	6_151015954_151016885	930	6	150865702	151101887	ENSG00000120254	ENSG00000120254.16	ENST00000367321	ENST00000367321.8	ENSG00000120254.16	ENSG00000120254	NM_015440.5	protein_coding	MTHFD1L	No_OMIM_phenotype	Not_Orphanet_gene	931	thog	236186	3	Genes in OMIM without any phenotype
6	155029399	155029525	6_155029399_155029525	125	6	154995315	155257723	ENSG00000146426	ENSG00000146426.19	ENST00000682666	ENST00000682666.1	ENSG00000146426.19	ENSG00000146426	NM_012454.4	protein_coding	TIAM2	No_OMIM_phenotype	Not_Orphanet_gene	126	thog	262409	3	Genes in OMIM without any phenotype
6	158383067	158383143	6_158383067_158383143	75	6	158312465	158511828	ENSG00000130338	ENSG00000130338.13	ENST00000367097	ENST00000367097.8	ENSG00000130338.13	ENSG00000130338	NM_020245.5	protein_coding	TULP4	No_OMIM_phenotype	Not_Orphanet_gene	76	thog	199364	3	Genes in OMIM without any phenotype
7	4193158	4193261	7_4193158_4193261	102	7	3301252	4269000	ENSG00000146555	ENSG00000146555.20	ENST00000404826	ENST00000404826.7	ENSG00000146555.20	ENSG00000146555	NM_152744.4	protein_coding	SDK1	No_OMIM_phenotype	Not_Orphanet_gene	103	thog	967749	3	Genes in OMIM without any phenotype
7	23776186	23798400	7_23776186_23798400	22213	7	23710219	23832513	ENSG00000196335	ENSG00000196335.13	ENST00000355870	ENST00000355870.8	ENSG00000196335.13	ENSG00000196335	NM_031414.5	protein_coding	STK31	No_OMIM_phenotype	Not_Orphanet_gene	22214	thog	122295	3	Genes in OMIM without any phenotype
7	40839775	40840871	7_40839775_40840871	1095	7	40135005	40860763	ENSG00000175600	ENSG00000175600.16	ENST00000335693	ENST00000335693.9	ENSG00000175600.16	ENSG00000175600	NM_001193313.2	protein_coding	SUGCT	Glutaric aciduria III, 231690 (3), Autosomal recessive	Orphanet_gene	1096	thog	725759	3	Genes in OMIM with at least one phenotype
7	44616725	44616826	7_44616725_44616826	100	7	44606627	44709066	ENSG00000105953	ENSG00000105953.16	ENST00000222673	ENST00000222673.6	ENSG00000105953.16	ENSG00000105953	NM_002541.4	protein_coding	OGDH	Oxoglutarate dehydrogenase deficiency, 203740 (3), Autosomal recessive	Orphanet_gene	101	thog	102440	3	Genes in OMIM with at least one phenotype
7	71582971	71584245	7_71582971_71584245	1273	7	71132144	71713599	ENSG00000185274	ENSG00000185274.13	ENST00000333538	ENST00000333538.10	ENSG00000185274.13	ENSG00000185274	NM_022479.3	protein_coding	GALNT17	No_OMIM_phenotype	Not_Orphanet_gene	1274	thog	581456	3	Genes in OMIM without any phenotype
7	78273098	78290094	7_78273098_78290094	16995	7	78017055	79453667	ENSG00000187391	ENSG00000187391.23	ENST00000354212	ENST00000354212.9	ENSG00000187391.23	ENSG00000187391	NM_012301.4	protein_coding	MAGI2	Nephrotic syndrome, type 15, 617609 (3), Autosomal recessive	Orphanet_gene	16996	thog	1436613	3	Genes in OMIM with at least one phenotype
7	80677603	80677664	7_80677603_80677664	60	7	80638642	80679274	ENSG00000135218	ENSG00000135218.19	ENST00000447544	ENST00000447544.7	ENSG00000135218.19	ENSG00000135218	NM_001001548.3	protein_coding	CD36	Platelet glycoprotein IV deficiency, 608404 (3), Autosomal recessive; {Coronary heart disease, susceptibility to, 7}, 610938 (3); {Malaria, cerebral, susceptibility to}, 611162 (3); {Malaria, cerebral, reduced risk of}, 611162 (3)	Not_Orphanet_gene	61	thog	40633	3	Genes in OMIM with at least one phenotype
7	93906946	93907020	7_93906946_93907020	73	7	93906567	93911265	ENSG00000127928	ENSG00000127928.13	ENST00000248572	ENST00000248572.10	ENSG00000127928.13	ENSG00000127928	NM_021955.5	protein_coding	GNGT1	No_OMIM_phenotype	Not_Orphanet_gene	74	thog	4699	3	Genes in OMIM without any phenotype
7	98390149	98390702	7_98390149_98390702	552	7	98291650	98401090	ENSG00000006453	ENSG00000006453.14	ENST00000005260	ENST00000005260.9	ENSG00000006453.14	ENSG00000006453	NM_018842.5	protein_coding	BAIAP2L1	No_OMIM_phenotype	Not_Orphanet_gene	553	thog	109441	3	Genes in OMIM without any phenotype
7	104833505	104833898	7_104833505_104833898	392	7	104328603	104908561	ENSG00000187416	ENSG00000187416.13	ENST00000424859	ENST00000424859.7	ENSG00000187416.13	ENSG00000187416	NM_199000.3	protein_coding	LHFPL3	No_OMIM_phenotype	Not_Orphanet_gene	393	thog	579959	3	Genes in OMIM without any phenotype
7	134821603	134836144	7_134821603_134836144	14540	7	134779634	134970729	ENSG00000122786	ENSG00000122786.20	ENST00000361675	ENST00000361675.7	ENSG00000122786.20	ENSG00000122786	NM_033138.4	protein_coding	CALD1	No_OMIM_phenotype	Not_Orphanet_gene	14541	thog	191096	3	Genes in OMIM without any phenotype
7	146932488	146967919	7_146932488_146967919	35430	7	146116801	148420998	ENSG00000174469	ENSG00000174469.23	ENST00000361727	ENST00000361727.8	ENSG00000174469.23	ENSG00000174469	NM_014141.6	protein_coding	CNTNAP2	Pitt-Hopkins like syndrome 1, 610042 (3), Autosomal recessive; {Autism susceptibility 15}, 612100 (3)	Orphanet_gene	35431	thog	2304198	3	Genes in OMIM with at least one phenotype
7	148866322	148866881	7_148866322_148866881	558	7	148807383	148884291	ENSG00000106462	ENSG00000106462.12	ENST00000320356	ENST00000320356.7	ENSG00000106462.12	ENSG00000106462	NM_004456.5	protein_coding	EZH2	Weaver syndrome, 277590 (3), Autosomal dominant	Orphanet_gene	559	thog	76909	3	Genes in OMIM with at least one phenotype
8	4332768	4336971	8_4332768_4336971	4202	8	2935361	4994914	ENSG00000183117	ENSG00000183117.20	ENST00000635120	ENST00000635120.2	ENSG00000183117.20	ENSG00000183117	NM_033225.6	protein_coding	CSMD1	No_OMIM_phenotype	Not_Orphanet_gene	4203	thog	2059554	3	Genes in OMIM without any phenotype
8	10829158	10829846	8_10829158_10829846	687	8	10725399	10839847	ENSG00000258724	ENSG00000258724.1	ENST00000554914	ENST00000554914.1	ENSG00000258724.1	ENSG00000258724		protein_coding	PINX1	NA	Not_Orphanet_gene	688	thog	114449	3	Genes not presented in OMIM
8	10829158	10829846	8_10829158_10829846	687	8	10764961	10839875	ENSG00000254093	ENSG00000254093.9	ENST00000314787	ENST00000314787.8	ENSG00000254093.9	ENSG00000254093	NM_017884.6	protein_coding	PINX1	No_OMIM_phenotype	Not_Orphanet_gene	688	thog	74915	3	Genes in OMIM without any phenotype
8	15648022	15648149	8_15648022_15648149	126	8	15540263	15766638	ENSG00000104723	ENSG00000104723.21	ENST00000503731	ENST00000503731.6	ENSG00000104723.21	ENSG00000104723	NM_006765.4	protein_coding	TUSC3	Intellectual developmental disorder, autosomal recessive 7, 611093 (3), Autosomal recessive	Orphanet_gene	127	thog	226376	3	Genes in OMIM with at least one phenotype
8	18718376	18720054	8_18718376_18720054	1677	8	18527303	19013703	ENSG00000156011	ENSG00000156011.19	ENST00000327040	ENST00000327040.13	ENSG00000156011.19	ENSG00000156011	NM_015310.4	protein_coding	PSD3	No_OMIM_phenotype	Not_Orphanet_gene	1678	thog	486401	3	Genes in OMIM without any phenotype
8	65688962	65689167	8_65688962_65689167	204	8	65644734	65710562	ENSG00000066855	ENSG00000066855.16	ENST00000262146	ENST00000262146.9	ENSG00000066855.16	ENSG00000066855	NM_014637.4	protein_coding	MTFR1	No_OMIM_phenotype	Not_Orphanet_gene	205	thog	65829	3	Genes in OMIM without any phenotype
8	73821596	73821881	8_73821596_73821881	284	8	73786219	73878862	ENSG00000104343	ENSG00000104343.21	ENST00000602593	ENST00000602593.6	ENSG00000104343.21	ENSG00000104343	NM_018299.6	protein_coding	UBE2W	No_OMIM_phenotype	Not_Orphanet_gene	285	thog	92644	3	Genes in OMIM without any phenotype
8	85344109	85344328	8_85344109_85344328	218	8	85327608	85378113	ENSG00000133742	ENSG00000133742.14	ENST00000523022	ENST00000523022.6	ENSG00000133742.14	ENSG00000133742	NM_001128831.4	protein_coding	CA1	No_OMIM_phenotype	Not_Orphanet_gene	219	thog	50506	3	Genes in OMIM without any phenotype
8	94721755	94722315	8_94721755_94722315	559	8	94719900	94793836	ENSG00000156162	ENSG00000156162.16	ENST00000414645	ENST00000414645.6	ENSG00000156162.16	ENSG00000156162	NM_181787.3	protein_coding	DPY19L4	No_OMIM_phenotype	Not_Orphanet_gene	560	thog	73937	3	Genes in OMIM without any phenotype
8	100051407	100051704	8_100051407_100051704	296	8	99960936	100106049	ENSG00000132554	ENSG00000132554.21	ENST00000360863	ENST00000360863.11	ENSG00000132554.21	ENSG00000132554	NM_015668.5	protein_coding	RGS22	No_OMIM_phenotype	Not_Orphanet_gene	297	thog	145114	3	Genes in OMIM without any phenotype
8	109970622	109970708	8_109970622_109970708	85	8	109963636	109975771	ENSG00000164794	ENSG00000164794.9	ENST00000524391	ENST00000524391.6	ENSG00000164794.9	ENSG00000164794	NM_014379.4	protein_coding	KCNV1	No_OMIM_phenotype	Not_Orphanet_gene	86	thog	12136	3	Genes in OMIM without any phenotype
8	118462551	118469510	8_118462551_118469510	6958	8	118377984	118621963	ENSG00000177570	ENSG00000177570.15	ENST00000314727	ENST00000314727.9	ENSG00000177570.15	ENSG00000177570	NM_207506.3	protein_coding	SAMD12	Epilepsy, familial adult myoclonic, 1, 601068 (3), Autosomal dominant	Orphanet_gene	6959	thog	243980	3	Genes in OMIM with at least one phenotype
8	123434109	123434241	8_123434109_123434241	131	8	123416774	123442240	ENSG00000156795	ENSG00000156795.8	ENST00000287387	ENST00000287387.7	ENSG00000156795.8	ENSG00000156795	NM_018024.3	protein_coding	NTAQ1	No_OMIM_phenotype	Not_Orphanet_gene	132	thog	25467	3	Genes in OMIM without any phenotype
9	6795520	6795912	9_6795520_6795912	391	9	6757973	7175648	ENSG00000107077	ENSG00000107077.21	ENST00000381309	ENST00000381309.8	ENSG00000107077.21	ENSG00000107077	NM_015061.6	protein_coding	KDM4C	No_OMIM_phenotype	Not_Orphanet_gene	392	thog	417676	3	Genes in OMIM without any phenotype
9	69370980	69372260	9_69370980_69372260	1279	9	69325215	69392456	ENSG00000135063	ENSG00000135063.20	ENST00000303068	ENST00000303068.14	ENSG00000135063.20	ENSG00000135063	NM_001347995.2	protein_coding	ENTREP1	No_OMIM_phenotype	Not_Orphanet_gene	1280	thog	67242	3	Genes in OMIM without any phenotype
9	77982937	77984141	9_77982937_77984141	1203	9	77716097	78031811	ENSG00000156052	ENSG00000156052.11	ENST00000286548	ENST00000286548.9	ENSG00000156052.11	ENSG00000156052	NM_002072.5	protein_coding	GNAQ	Capillary malformations, congenital, 1, somatic, mosaic, 163000 (3); Sturge-Weber syndrome, somatic, mosaic, 185300 (3)	Orphanet_gene	1204	thog	315715	3	Genes in OMIM with at least one phenotype
9	100100901	100101060	9_100100901_100101060	158	9	100099243	100302175	ENSG00000119509	ENSG00000119509.13	ENST00000262457	ENST00000262457.7	ENSG00000119509.13	ENSG00000119509	NM_014425.5	protein_coding	INVS	Nephronophthisis 2, infantile, 602088 (3), Autosomal recessive	Orphanet_gene	159	thog	202933	3	Genes in OMIM with at least one phenotype
9	110390012	110390316	9_110390012_110390316	303	9	110365248	110579741	ENSG00000165124	ENSG00000165124.19	ENST00000374469	ENST00000374469.6	ENSG00000165124.19	ENSG00000165124	NM_153366.4	protein_coding	SVEP1	No_OMIM_phenotype	Not_Orphanet_gene	304	thog	214494	3	Genes in OMIM without any phenotype
9	121889035	121889256	9_121889035_121889256	220	9	121815674	122093308	ENSG00000175764	ENSG00000175764.17	ENST00000321582	ENST00000321582.11	ENSG00000175764.17	ENSG00000175764	NM_001139442.2	protein_coding	TTLL11	No_OMIM_phenotype	Not_Orphanet_gene	221	thog	277635	3	Genes in OMIM without any phenotype
9	137894600	137896062	9_137894600_137896062	1461	9	137877782	138124619	ENSG00000148408	ENSG00000148408.15	ENST00000371372	ENST00000371372.6	ENSG00000148408.15	ENSG00000148408	NM_000718.4	protein_coding	CACNA1B	Neurodevelopmental disorder with seizures and nonepileptic hyperkinetic movements, 618497 (3), Autosomal recessive	Orphanet_gene	1462	thog	246838	3	Genes in OMIM with at least one phenotype
10	12923795	12923864	10_12923795_12923864	68	10	12896625	13001713	ENSG00000151468	ENSG00000151468.11	ENST00000378825	ENST00000378825.5	ENSG00000151468.11	ENSG00000151468	NM_031455.4	protein_coding	CCDC3	No_OMIM_phenotype	Not_Orphanet_gene	69	thog	105089	3	Genes in OMIM without any phenotype
10	17832456	17832712	10_17832456_17832712	255	10	17809348	17911164	ENSG00000260314	ENSG00000260314.3	ENST00000569591	ENST00000569591.3	ENSG00000260314.3	ENSG00000260314	NM_002438.4	protein_coding	MRC1	No_OMIM_phenotype	Not_Orphanet_gene	256	thog	101817	3	Genes in OMIM without any phenotype
10	19640968	19641249	10_19640968_19641249	280	10	19048801	19734478	ENSG00000204740	ENSG00000204740.11	ENST00000454679	ENST00000454679.7	ENSG00000204740.11	ENSG00000204740	NM_001142308.3	protein_coding	MALRD1	No_OMIM_phenotype	Not_Orphanet_gene	281	thog	685678	3	Genes in OMIM without any phenotype
10	27948063	27949120	10_27948063_27949120	1056	10	27812168	27999079	ENSG00000169126	ENSG00000169126.16	ENST00000305242	ENST00000305242.10	ENSG00000169126.16	ENSG00000169126	NM_018076.5	protein_coding	ODAD2	Ciliary dyskinesia, primary, 23, 615451 (3), Autosomal recessive	Orphanet_gene	1057	thog	186912	3	Genes in OMIM with at least one phenotype
10	32820667	32869828	10_32820667_32869828	49160	10	32446140	32882864	ENSG00000216937	ENSG00000216937.14	ENST00000639629	ENST00000639629.2	ENSG00000216937.14	ENSG00000216937	NM_001395015.1	protein_coding	CCDC7	No_OMIM_phenotype	Not_Orphanet_gene	49161	thog	436725	3	Genes in OMIM without any phenotype
10	52188191	52188337	10_52188191_52188337	145	10	51074487	52298350	ENSG00000185532	ENSG00000185532.20	ENST00000373980	ENST00000373980.11	ENSG00000185532.20	ENSG00000185532	NM_006258.4	protein_coding	PRKG1	Aortic aneurysm, familial thoracic 8, 615436 (3), Autosomal dominant	Orphanet_gene	146	thog	1223864	3	Genes in OMIM with at least one phenotype
10	54475895	54476106	10_54475895_54476106	210	10	53802771	54801231	ENSG00000150275	ENSG00000150275.20	ENST00000644397	ENST00000644397.2	ENSG00000150275.20	ENSG00000150275	NM_001384140.1	protein_coding	PCDH15	Usher syndrome, type 1D/F digenic, 601067 (3), Autosomal recessive, Digenic recessive; Deafness, autosomal recessive 23, 609533 (3), Autosomal recessive; Usher syndrome, type 1F, 602083 (3), Autosomal recessive	Orphanet_gene	211	thog	998461	3	Genes in OMIM with at least one phenotype
10	60226444	60226569	10_60226444_60226569	124	10	60026298	60389875	ENSG00000151150	ENSG00000151150.22	ENST00000280772	ENST00000280772.7	ENSG00000151150.22	ENSG00000151150	NM_020987.5	protein_coding	ANK3	Intellectual developmental disorder, autosomal recessive 37, 615493 (3), Autosomal recessive	Orphanet_gene	125	thog	363578	3	Genes in OMIM with at least one phenotype
10	60304597	60305225	10_60304597_60305225	627	10	60026298	60389875	ENSG00000151150	ENSG00000151150.22	ENST00000280772	ENST00000280772.7	ENSG00000151150.22	ENSG00000151150	NM_020987.5	protein_coding	ANK3	Intellectual developmental disorder, autosomal recessive 37, 615493 (3), Autosomal recessive	Orphanet_gene	628	thog	363578	3	Genes in OMIM with at least one phenotype
10	67561843	67581790	10_67561843_67581790	19946	10	65912523	67696195	ENSG00000183230	ENSG00000183230.18	ENST00000433211	ENST00000433211.7	ENSG00000183230.18	ENSG00000183230	NM_013266.4	protein_coding	CTNNA3	Arrhythmogenic right ventricular dysplasia 13, 615616 (3), Autosomal dominant	Orphanet_gene	19947	thog	1783673	3	Genes in OMIM with at least one phenotype
10	76099576	76100944	10_76099576_76100944	1367	10	75431624	76560168	ENSG00000148655	ENSG00000148655.16	ENST00000611255	ENST00000611255.5	ENSG00000148655.16	ENSG00000148655	NM_001305581.2	protein_coding	LRMDA	Albinism, oculocutaneous, type VII, 615179 (3), Autosomal recessive	Orphanet_gene	1368	thog	1128545	3	Genes in OMIM with at least one phenotype
10	77265129	77266093	10_77265129_77266093	963	10	76884882	77637808	ENSG00000156113	ENSG00000156113.25	ENST00000286628	ENST00000286628.14	ENSG00000156113.25	ENSG00000156113	NM_001161352.2	protein_coding	KCNMA1	{Epilepsy, idiopathic generalized, susceptibility to, 16}, 618596 (3), Autosomal dominant; Paroxysmal nonkinesigenic dyskinesia, 3, with or without generalized epilepsy, 609446 (3), Autosomal dominant; Cerebellar atrophy, developmental delay, and seizures, 617643 (3), Autosomal recessive; Liang-Wang syndrome, 618729 (3), Autosomal dominant	Orphanet_gene	964	thog	752927	3	Genes in OMIM with at least one phenotype
10	89394521	89394585	10_89394521_89394585	63	10	89392623	89406487	ENSG00000185745	ENSG00000185745.10	ENST00000371804	ENST00000371804.4	ENSG00000185745.10	ENSG00000185745	NM_001548.5	protein_coding	IFIT1	No_OMIM_phenotype	Not_Orphanet_gene	64	thog	13865	3	Genes in OMIM without any phenotype
10	98019657	98021951	10_98019657_98021951	2293	10	97865000	98030621	ENSG00000095713	ENSG00000095713.14	ENST00000370597	ENST00000370597.8	ENSG00000095713.14	ENSG00000095713	NM_018058.7	protein_coding	CRTAC1	No_OMIM_phenotype	Not_Orphanet_gene	2294	thog	165622	3	Genes in OMIM without any phenotype
10	115135082	115152775	10_115135082_115152775	17692	10	115093365	115948999	ENSG00000107518	ENSG00000107518.18	ENST00000355044	ENST00000355044.8	ENSG00000107518.18	ENSG00000107518	NM_207303.4	protein_coding	ATRNL1	No_OMIM_phenotype	Not_Orphanet_gene	17693	thog	855635	3	Genes in OMIM without any phenotype
10	115344534	115344658	10_115344534_115344658	123	10	115093365	115948999	ENSG00000107518	ENSG00000107518.18	ENST00000355044	ENST00000355044.8	ENSG00000107518.18	ENSG00000107518	NM_207303.4	protein_coding	ATRNL1	No_OMIM_phenotype	Not_Orphanet_gene	124	thog	855635	3	Genes in OMIM without any phenotype
11	8445865	8493577	11_8445865_8493577	47711	11	8391870	8594228	ENSG00000130413	ENSG00000130413.16	ENST00000687296	ENST00000687296.1	ENSG00000130413.16	ENSG00000130413	NM_001352389.2	protein_coding	STK33	?Spermatogenic failure 93, 620849 (3)	Not_Orphanet_gene	47712	thog	202359	3	Genes in OMIM with at least one phenotype
11	25030806	25031007	11_25030806_25031007	200	11	24497053	25082638	ENSG00000187398	ENSG00000187398.12	ENST00000336930	ENST00000336930.11	ENSG00000187398.12	ENSG00000187398	NM_001009909.4	protein_coding	LUZP2	No_OMIM_phenotype	Not_Orphanet_gene	201	thog	585586	3	Genes in OMIM without any phenotype
11	35699211	35707498	11_35699211_35707498	8286	11	35662775	35818007	ENSG00000166326	ENSG00000166326.7	ENST00000299413	ENST00000299413.7	ENSG00000166326.7	ENSG00000166326	NM_017583.6	protein_coding	TRIM44	?Aniridia 3, 617142 (3), Autosomal dominant	Orphanet_gene	8287	thog	155233	3	Genes in OMIM with at least one phenotype
11	84859392	84859497	11_84859392_84859497	104	11	83455173	85627344	ENSG00000150672	ENSG00000150672.19	ENST00000376104	ENST00000376104.7	ENSG00000150672.19	ENSG00000150672	NM_001142699.3	protein_coding	DLG2	No_OMIM_phenotype	Not_Orphanet_gene	105	thog	2172172	3	Genes in OMIM without any phenotype
11	102182064	102183847	11_102182064_102183847	1782	11	102110447	102233424	ENSG00000137693	ENSG00000137693.14	ENST00000282441	ENST00000282441.10	ENSG00000137693.14	ENSG00000137693	NM_001130145.3	protein_coding	YAP1	Coloboma, ocular, with or without hearing impairment, cleft lip/palate, and/or impaired intellectual development, 120433 (3), Autosomal dominant	Orphanet_gene	1783	thog	122978	3	Genes in OMIM with at least one phenotype
11	111849949	111850579	11_111849949_111850579	629	11	111782195	111871581	ENSG00000086848	ENSG00000086848.15	ENST00000616540	ENST00000616540.5	ENSG00000086848.15	ENSG00000086848	NM_024740.2	protein_coding	ALG9	Gillessen-Kaesbach-Nishimura syndrome, 263210 (3), Autosomal recessive; Congenital disorder of glycosylation, type Il, 608776 (3), Autosomal recessive	Orphanet_gene	630	thog	89387	3	Genes in OMIM with at least one phenotype
11	111849949	111850579	11_111849949_111850579	629	11	111786286	111879425	ENSG00000258529	ENSG00000258529.5	ENST00000622211	ENST00000622211.4	ENSG00000258529.5	ENSG00000258529		protein_coding		NA	Not_Orphanet_gene	630	thog	93140	3	Genes not presented in OMIM
11	131873299	131873812	11_131873299_131873812	512	11	131370615	132336822	ENSG00000182667	ENSG00000182667.15	ENST00000683400	ENST00000683400.1	ENSG00000182667.15	ENSG00000182667	NM_001352005.2	protein_coding	NTM	No_OMIM_phenotype	Not_Orphanet_gene	513	thog	966208	3	Genes in OMIM without any phenotype
12	12391862	12393691	12_12391862_12393691	1828	12	12357078	12471233	ENSG00000165714	ENSG00000165714.11	ENST00000314565	ENST00000314565.9	ENSG00000165714.11	ENSG00000165714	NM_058169.6	protein_coding	BORCS5	No_OMIM_phenotype	Not_Orphanet_gene	1829	thog	114156	3	Genes in OMIM without any phenotype
12	13587223	13587291	12_13587223_13587291	67	12	13537337	13981602	ENSG00000273079	ENSG00000273079.7	ENST00000609686	ENST00000609686.4	ENSG00000273079.7	ENSG00000273079	NM_000834.5	protein_coding	GRIN2B	Developmental and epileptic encephalopathy 27, 616139 (3), Autosomal dominant; Intellectual developmental disorder, autosomal dominant 6, with or without seizures, 613970 (3), Autosomal dominant	Orphanet_gene	68	thog	444266	3	Genes in OMIM with at least one phenotype
12	27475399	27475939	12_27475399_27475939	539	12	27446736	27502185	ENSG00000165935	ENSG00000165935.10	ENST00000535986	ENST00000535986.2	ENSG00000165935.10	ENSG00000165935	NM_001395208.2	protein_coding	SMCO2	NA	Not_Orphanet_gene	540	thog	55450	3	Genes not presented in OMIM
12	32724588	32724688	12_32724588_32724688	99	12	32679301	32745650	ENSG00000087470	ENSG00000087470.21	ENST00000553257	ENST00000553257.6	ENSG00000087470.21	ENSG00000087470		protein_coding	DNM1L	Optic atrophy 5, 610708 (3), Autosomal dominant; Encephalopathy, lethal, due to defective mitochondrial peroxisomal fission 1, 614388 (3), Autosomal recessive, Autosomal dominant	Orphanet_gene	100	thog	66350	3	Genes in OMIM with at least one phenotype
12	50215000	50215794	12_50215000_50215794	793	12	50175788	50283520	ENSG00000050405	ENSG00000050405.14	ENST00000341247	ENST00000341247.9	ENSG00000050405.14	ENSG00000050405	NM_016357.5	protein_coding	LIMA1	[Low density lipoprotein cholesterol level QTL 8], 618079 (3)	Not_Orphanet_gene	794	thog	107733	3	Genes in OMIM with at least one phenotype
12	51604264	51605162	12_51604264_51605162	897	12	51591233	51812864	ENSG00000196876	ENSG00000196876.19	ENST00000627620	ENST00000627620.5	ENSG00000196876.19	ENSG00000196876	NM_001330260.2	protein_coding	SCN8A	?Myoclonus, familial, 2, 618364 (3), Autosomal dominant; Seizures, benign familial infantile, 5, 617080 (3), Autosomal dominant; Cognitive impairment with or without cerebellar ataxia, 614306 (3), Autosomal dominant; Developmental and epileptic encephalopathy 13, 614558 (3), Autosomal dominant	Orphanet_gene	898	thog	221632	3	Genes in OMIM with at least one phenotype
12	57560776	57560931	12_57560776_57560931	154	12	57550044	57586633	ENSG00000155980	ENSG00000155980.13	ENST00000455537	ENST00000455537.7	ENSG00000155980.13	ENSG00000155980	NM_004984.4	protein_coding	KIF5A	Myoclonus, intractable, neonatal, 617235 (3), Autosomal dominant; {Amyotrophic lateral sclerosis, susceptibility to, 25}, 617921 (3), Autosomal dominant; Spastic paraplegia 10, autosomal dominant, 604187 (3), Autosomal dominant	Orphanet_gene	155	thog	36590	3	Genes in OMIM with at least one phenotype
12	70728153	70728330	12_70728153_70728330	176	12	70638079	70920738	ENSG00000153233	ENSG00000153233.13	ENST00000283228	ENST00000283228.7	ENSG00000153233.13	ENSG00000153233	NM_002849.4	protein_coding	PTPRR	No_OMIM_phenotype	Not_Orphanet_gene	177	thog	282660	3	Genes in OMIM without any phenotype
12	78876819	78877016	12_78876819_78877016	196	12	78864774	79452008	ENSG00000067715	ENSG00000067715.15	ENST00000261205	ENST00000261205.9	ENSG00000067715.15	ENSG00000067715	NM_005639.3	protein_coding	SYT1	Baker-Gordon syndrome, 618218 (3), Autosomal dominant	Orphanet_gene	197	thog	587235	3	Genes in OMIM with at least one phenotype
12	94232384	94232494	12_94232384_94232494	109	12	94148577	94307675	ENSG00000136040	ENSG00000136040.9	ENST00000258526	ENST00000258526.9	ENSG00000136040.9	ENSG00000136040	NM_005761.3	protein_coding	PLXNC1	No_OMIM_phenotype	Not_Orphanet_gene	110	thog	159099	3	Genes in OMIM without any phenotype
12	100617467	100622853	12_100617467_100622853	5385	12	100573684	100628288	ENSG00000139354	ENSG00000139354.11	ENST00000547754	ENST00000547754.6	ENSG00000139354.11	ENSG00000139354	NM_174942.3	protein_coding	GAS2L3	No_OMIM_phenotype	Not_Orphanet_gene	5386	thog	54605	3	Genes in OMIM without any phenotype
12	109431022	109432112	12_109431022_109432112	1089	12	109347900	109448379	ENSG00000174527	ENSG00000174527.11	ENST00000310903	ENST00000310903.10	ENSG00000174527.11	ENSG00000174527	NM_001101421.4	protein_coding	MYO1H	?Central hypoventilation syndrome, congenital, 2, and autonomic dysfunction, 619482 (3), Autosomal recessive	Orphanet_gene	1090	thog	100480	3	Genes in OMIM with at least one phenotype
12	111094943	111095504	12_111094943_111095504	560	12	111034165	111350554	ENSG00000111249	ENSG00000111249.14	ENST00000261726	ENST00000261726.11	ENSG00000111249.14	ENSG00000111249	NM_015267.4	protein_coding	CUX2	Developmental and epileptic encephalopathy 67, 618141 (3), Autosomal dominant	Orphanet_gene	561	thog	316390	3	Genes in OMIM with at least one phenotype
12	118089143	118089736	12_118089143_118089736	592	12	118063593	118104011	ENSG00000176834	ENSG00000176834.14	ENST00000359236	ENST00000359236.10	ENSG00000176834.14	ENSG00000176834	NM_019086.6	protein_coding	VSIG10	NA	Not_Orphanet_gene	593	thog	40419	3	Genes not presented in OMIM
12	118090419	118090716	12_118090419_118090716	296	12	118063593	118104011	ENSG00000176834	ENSG00000176834.14	ENST00000359236	ENST00000359236.10	ENSG00000176834.14	ENSG00000176834	NM_019086.6	protein_coding	VSIG10	NA	Not_Orphanet_gene	297	thog	40419	3	Genes not presented in OMIM
12	123965481	123965869	12_123965481_123965869	387	12	123935626	123972831	ENSG00000119242	ENSG00000119242.9	ENST00000238156	ENST00000238156.8	ENSG00000119242.9	ENSG00000119242	NM_025140.3	protein_coding	CCDC92	NA	Not_Orphanet_gene	388	thog	37206	3	Genes not presented in OMIM
13	45019047	45019115	13_45019047_45019115	67	13	44989538	45030305	ENSG00000133114	ENSG00000133114.18	ENST00000379151	ENST00000379151.9	ENSG00000133114.18	ENSG00000133114	NM_018559.5	protein_coding	GPALPP1	NA	Not_Orphanet_gene	68	thog	40768	3	Genes not presented in OMIM
13	46258468	46258829	13_46258468_46258829	360	13	46211928	46277115	ENSG00000173988	ENSG00000173988.14	ENST00000595396	ENST00000595396.3	ENSG00000173988.14	ENSG00000173988	NM_001282460.2	protein_coding	LRRC63	NA	Not_Orphanet_gene	361	thog	65188	3	Genes not presented in OMIM
13	71663842	71663911	13_71663842_71663911	68	13	71437966	71867204	ENSG00000276644	ENSG00000276644.5	ENST00000613252	ENST00000613252.5	ENSG00000276644.5	ENSG00000276644	NM_080759.6	protein_coding	DACH1	No_OMIM_phenotype	Not_Orphanet_gene	69	thog	429239	3	Genes in OMIM without any phenotype
13	94081345	94081495	13_94081345_94081495	149	13	93226807	94408020	ENSG00000183098	ENSG00000183098.12	ENST00000377047	ENST00000377047.9	ENSG00000183098.12	ENSG00000183098	NM_005708.5	protein_coding	GPC6	Omodysplasia 1, 258315 (3), Autosomal recessive	Orphanet_gene	150	thog	1181214	3	Genes in OMIM with at least one phenotype
13	97456270	97456713	13_97456270_97456713	442	13	97434169	97469128	ENSG00000125249	ENSG00000125249.7	ENST00000245304	ENST00000245304.5	ENSG00000125249.7	ENSG00000125249	NM_021033.7	protein_coding	RAP2A	No_OMIM_phenotype	Not_Orphanet_gene	443	thog	34960	3	Genes in OMIM without any phenotype
13	99870412	99870476	13_99870412_99870476	63	13	99606690	99892570	ENSG00000125246	ENSG00000125246.16	ENST00000339105	ENST00000339105.9	ENSG00000125246.16	ENSG00000125246	NM_206808.5	protein_coding	CLYBL	No_OMIM_phenotype	Not_Orphanet_gene	64	thog	285881	3	Genes in OMIM without any phenotype
13	100192575	100193921	13_100192575_100193921	1345	13	100089093	100530435	ENSG00000175198	ENSG00000175198.17	ENST00000376285	ENST00000376285.6	ENSG00000175198.17	ENSG00000175198	NM_000282.4	protein_coding	PCCA	Propionicacidemia, 606054 (3), Autosomal recessive	Orphanet_gene	1346	thog	441343	3	Genes in OMIM with at least one phenotype
13	111221239	111221549	13_111221239_111221549	309	13	111115310	111305732	ENSG00000102606	ENSG00000102606.20	ENST00000646102	ENST00000646102.2	ENSG00000102606.20	ENSG00000102606	NM_001354046.2	protein_coding	ARHGEF7	No_OMIM_phenotype	Not_Orphanet_gene	310	thog	190423	3	Genes in OMIM without any phenotype
14	53954836	53955667	14_53954836_53955667	830	14	53949736	53956825	ENSG00000125378	ENSG00000125378.16	ENST00000245451	ENST00000245451.9	ENSG00000125378.16	ENSG00000125378	NM_001202.6	protein_coding	BMP4	Orofacial cleft 11, 600625 (3); Microphthalmia, syndromic 6, 607932 (3), Autosomal dominant	Orphanet_gene	831	thog	7090	3	Genes in OMIM with at least one phenotype
14	60447121	60474491	14_60447121_60474491	27369	14	60435956	60486063	ENSG00000179008	ENSG00000179008.9	ENST00000321731	ENST00000321731.8	ENSG00000179008.9	ENSG00000179008	NM_174978.3	protein_coding	C14orf39	Spermatogenic failure 52, 619202 (3), Autosomal recessive; ?Premature ovarian failure 18, 619203 (3), Autosomal recessive	Not_Orphanet_gene	27370	thog	50108	3	Genes in OMIM with at least one phenotype
14	73368321	73368507	14_73368321_73368507	185	14	73275216	73458546	ENSG00000133961	ENSG00000133961.21	ENST00000555238	ENST00000555238.6	ENSG00000133961.21	ENSG00000133961	NM_001005743.2	protein_coding	NUMB	No_OMIM_phenotype	Not_Orphanet_gene	186	thog	183331	3	Genes in OMIM without any phenotype
14	91051776	91052212	14_91051776_91052212	435	14	90847861	91060641	ENSG00000100784	ENSG00000100784.12	ENST00000614987	ENST00000614987.5	ENSG00000100784.12	ENSG00000100784	NM_004755.4	protein_coding	RPS6KA5	No_OMIM_phenotype	Not_Orphanet_gene	436	thog	212781	3	Genes in OMIM without any phenotype
14	93459919	93460094	14_93459919_93460094	174	14	93430939	93707876	ENSG00000133958	ENSG00000133958.14	ENST00000695012	ENST00000695012.1	ENSG00000133958.14	ENSG00000133958	NM_001395159.1	protein_coding	UNC79	No_OMIM_phenotype	Not_Orphanet_gene	175	thog	276938	3	Genes in OMIM without any phenotype
14	96506174	96507025	14_96506174_96507025	850	14	96502382	96567116	ENSG00000090060	ENSG00000090060.19	ENST00000216277	ENST00000216277.13	ENSG00000090060.19	ENSG00000090060	NM_032632.5	protein_coding	PAPOLA	No_OMIM_phenotype	Not_Orphanet_gene	851	thog	64735	3	Genes in OMIM without any phenotype
14	103035853	103036292	14_103035853_103036292	438	14	102932380	103057549	ENSG00000198752	ENSG00000198752.11	ENST00000361246	ENST00000361246.7	ENSG00000198752.11	ENSG00000198752	NM_006035.4	protein_coding	CDC42BPB	Chilton-Okur-Chung neurodevelopmental syndrome, 619841 (3), Autosomal dominant	Not_Orphanet_gene	439	thog	125170	3	Genes in OMIM with at least one phenotype
14	105487496	105488305	14_105487496_105488305	808	14	105486886	105488947	ENSG00000213145	ENSG00000213145.10	ENST00000392531	ENST00000392531.4	ENSG00000213145.10	ENSG00000213145	NM_001311.5	protein_coding	CRIP1	No_OMIM_phenotype	Not_Orphanet_gene	809	thog	2062	3	Genes in OMIM without any phenotype
15	22805669	22805957	15_22805669_22805957	287	15	22786644	22829789	ENSG00000170113	ENSG00000170113.16	ENST00000337435	ENST00000337435.9	ENSG00000170113.16	ENSG00000170113	NM_144599.5	protein_coding	NIPA1	Spastic paraplegia 6, autosomal dominant, 600363 (3), Autosomal dominant	Orphanet_gene	288	thog	43146	3	Genes in OMIM with at least one phenotype
15	33939248	33939321	15_33939248_33939321	72	15	33866227	34039204	ENSG00000169857	ENSG00000169857.9	ENST00000306730	ENST00000306730.8	ENSG00000169857.9	ENSG00000169857	NM_020371.3	protein_coding	AVEN	No_OMIM_phenotype	Not_Orphanet_gene	73	thog	172978	3	Genes in OMIM without any phenotype
15	49468894	49474634	15_49468894_49474634	5739	15	49326970	49620818	ENSG00000166262	ENSG00000166262.16	ENST00000299338	ENST00000299338.11	ENSG00000166262.16	ENSG00000166262	NM_152647.3	protein_coding	FAM227B	NA	Not_Orphanet_gene	5740	thog	293849	3	Genes not presented in OMIM
15	49468894	49474634	15_49468894_49474634	5739	15	49423242	49488775	ENSG00000140285	ENSG00000140285.12	ENST00000267843	ENST00000267843.9	ENSG00000140285.12	ENSG00000140285	NM_002009.4	protein_coding	FGF7	No_OMIM_phenotype	Not_Orphanet_gene	5740	thog	65534	3	Genes in OMIM without any phenotype
15	50713413	50714477	15_50713413_50714477	1063	15	50702266	50765706	ENSG00000138600	ENSG00000138600.11	ENST00000261854	ENST00000261854.10	ENSG00000138600.11	ENSG00000138600	NM_032802.4	protein_coding	SPPL2A	Immunodeficiency 86, mycobacteriosis, 619549 (3), Autosomal recessive	Not_Orphanet_gene	1064	thog	63441	3	Genes in OMIM with at least one phenotype
15	63972118	63972931	15_63972118_63972931	812	15	63907036	64046485	ENSG00000035664	ENSG00000035664.11	ENST00000457488	ENST00000457488.6	ENSG00000035664.11	ENSG00000035664	NM_014326.5	protein_coding	DAPK2	No_OMIM_phenotype	Not_Orphanet_gene	813	thog	139450	3	Genes in OMIM without any phenotype
15	91956942	91957150	15_91956942_91957150	207	15	91853708	92165903	ENSG00000176463	ENSG00000176463.14	ENST00000318445	ENST00000318445.11	ENSG00000176463.14	ENSG00000176463	NM_013272.4	protein_coding	SLCO3A1	No_OMIM_phenotype	Not_Orphanet_gene	208	thog	312196	3	Genes in OMIM without any phenotype
16	12545156	12545218	16_12545156_12545218	61	16	11976734	12574287	ENSG00000048471	ENSG00000048471.14	ENST00000566228	ENST00000566228.6	ENSG00000048471.14	ENSG00000048471	NM_032167.5	protein_coding	SNX29	NA	Not_Orphanet_gene	62	thog	597554	3	Genes not presented in OMIM
16	19434171	19434389	16_19434171_19434389	217	16	19417883	19499113	ENSG00000103534	ENSG00000103534.17	ENST00000542583	ENST00000542583.7	ENSG00000103534.17	ENSG00000103534	NM_001261841.2	protein_coding	TMC5	No_OMIM_phenotype	Not_Orphanet_gene	218	thog	81231	3	Genes in OMIM without any phenotype
16	20655187	20657784	16_20655187_20657784	2596	16	20623235	20697680	ENSG00000166743	ENSG00000166743.10	ENST00000520010	ENST00000520010.6	ENSG00000166743.10	ENSG00000166743	NM_001318890.3	protein_coding	ACSM1	No_OMIM_phenotype	Not_Orphanet_gene	2597	thog	74446	3	Genes in OMIM without any phenotype
16	66734972	66735638	16_66734972_66735638	665	16	66720893	66751609	ENSG00000135720	ENSG00000135720.13	ENST00000258198	ENST00000258198.7	ENSG00000135720.13	ENSG00000135720	NM_006141.3	protein_coding	DYNC1LI2	No_OMIM_phenotype	Not_Orphanet_gene	666	thog	30717	3	Genes in OMIM without any phenotype
16	69146773	69147595	16_69146773_69147595	821	16	69132649	69169021	ENSG00000141076	ENSG00000141076.18	ENST00000314423	ENST00000314423.12	ENSG00000141076.18	ENSG00000141076	NM_032830.3	protein_coding	UTP4	No_OMIM_phenotype	Orphanet_gene	822	thog	36373	3	Genes in OMIM without any phenotype
16	75023477	75023711	16_75023477_75023711	233	16	74999024	75110994	ENSG00000186187	ENSG00000186187.12	ENST00000335325	ENST00000335325.9	ENSG00000186187.12	ENSG00000186187	NM_032268.5	protein_coding	ZNRF1	No_OMIM_phenotype	Not_Orphanet_gene	234	thog	111971	3	Genes in OMIM without any phenotype
16	75166660	75166732	16_75166660_75166732	71	16	75148524	75172234	ENSG00000184517	ENSG00000184517.12	ENST00000570010	ENST00000570010.6	ENSG00000184517.12	ENSG00000184517	NM_153688.4	protein_coding	ZFP1	No_OMIM_phenotype	Not_Orphanet_gene	72	thog	23711	3	Genes in OMIM without any phenotype
16	89811815	89812576	16_89811815_89812576	760	16	89737549	89816647	ENSG00000187741	ENSG00000187741.16	ENST00000389301	ENST00000389301.8	ENSG00000187741.16	ENSG00000187741	NM_000135.4	protein_coding	FANCA	Fanconi anemia, complementation group A, 227650 (3), Autosomal recessive	Orphanet_gene	761	thog	79099	3	Genes in OMIM with at least one phenotype
17	158876	159823	17_158876_159823	946	17	142789	181650	ENSG00000272636	ENSG00000272636.5	ENST00000613549	ENST00000613549.3	ENSG00000272636.5	ENSG00000272636	NM_003585.5	protein_coding	DOC2B	No_OMIM_phenotype	Not_Orphanet_gene	947	thog	38862	3	Genes in OMIM without any phenotype
17	1424044	1429315	17_1424044_1429315	5270	17	1420693	1456232	ENSG00000167193	ENSG00000167193.8	ENST00000300574	ENST00000300574.3	ENSG00000167193.8	ENSG00000167193	NM_016823.4	protein_coding	CRK	No_OMIM_phenotype	Not_Orphanet_gene	5271	thog	35540	3	Genes in OMIM without any phenotype
17	2497049	2497660	17_2497049_2497660	610	17	2416049	2511888	ENSG00000127804	ENSG00000127804.13	ENST00000263092	ENST00000263092.11	ENSG00000127804.13	ENSG00000127804	NM_024086.4	protein_coding	METTL16	NA	Not_Orphanet_gene	611	thog	95840	3	Genes not presented in OMIM
17	19918010	19918469	17_19918010_19918469	458	17	19904302	19977828	ENSG00000108599	ENSG00000108599.15	ENST00000225737	ENST00000225737.11	ENSG00000108599.15	ENSG00000108599	NM_007202.4	protein_coding	AKAP10	No_OMIM_phenotype	Not_Orphanet_gene	459	thog	73527	3	Genes in OMIM without any phenotype
17	27786663	27787258	17_27786663_27787258	594	17	27756766	27800529	ENSG00000007171	ENSG00000007171.19	ENST00000313735	ENST00000313735.11	ENSG00000007171.19	ENSG00000007171	NM_000625.4	protein_coding	NOS2	{Malaria, resistance to}, 611162 (3)	Not_Orphanet_gene	595	thog	43764	3	Genes in OMIM with at least one phenotype
17	37415127	37415701	17_37415127_37415701	573	17	37406886	37479725	ENSG00000276234	ENSG00000276234.5	ENST00000615182	ENST00000615182.5	ENSG00000276234.5	ENSG00000276234	NM_001166105.3	protein_coding	TADA2A	No_OMIM_phenotype	Not_Orphanet_gene	574	thog	72840	3	Genes in OMIM without any phenotype
17	39380887	39387544	17_39380887_39387544	6656	17	39252663	39401626	ENSG00000108306	ENSG00000108306.13	ENST00000264658	ENST00000264658.11	ENSG00000108306.13	ENSG00000108306	NM_032875.3	protein_coding	FBXL20	No_OMIM_phenotype	Not_Orphanet_gene	6657	thog	148964	3	Genes in OMIM without any phenotype
17	39850665	39850815	17_39850665_39850815	149	17	39757718	39864312	ENSG00000161405	ENSG00000161405.17	ENST00000346872	ENST00000346872.8	ENSG00000161405.17	ENSG00000161405	NM_012481.5	protein_coding	IKZF3	?Immunodeficiency 84, 619437 (3), Autosomal dominant	Orphanet_gene	150	thog	106595	3	Genes in OMIM with at least one phenotype
17	59340895	59341196	17_59340895_59341196	300	17	59331655	59401729	ENSG00000175155	ENSG00000175155.11	ENST00000312655	ENST00000312655.9	ENSG00000175155.11	ENSG00000175155	NM_001005404.4	protein_coding	YPEL2	No_OMIM_phenotype	Not_Orphanet_gene	301	thog	70075	3	Genes in OMIM without any phenotype
17	76181875	76183210	17_76181875_76183210	1334	17	76142474	76240493	ENSG00000141576	ENSG00000141576.16	ENST00000269391	ENST00000269391.11	ENSG00000141576.16	ENSG00000141576	NM_052916.3	protein_coding	RNF157	NA	Not_Orphanet_gene	1335	thog	98020	3	Genes not presented in OMIM
18	11136875	11137691	18_11136875_11137691	815	18	10670247	11149569	ENSG00000154864	ENSG00000154864.14	ENST00000674853	ENST00000674853.1	ENSG00000154864.14	ENSG00000154864	NM_001378183.1	protein_coding	PIEZO2	Arthrogryposis, distal, type 5, 108145 (3), Autosomal dominant; Arthrogryposis, distal, with impaired proprioception and touch, 617146 (3), Autosomal recessive; Arthrogryposis, distal, type 3, 114300 (3), Autosomal dominant; ?Marden-Walker syndrome, 248700 (3), Autosomal dominant	Orphanet_gene	816	thog	479323	3	Genes in OMIM with at least one phenotype
18	69476367	69476576	18_69476367_69476576	208	18	69400888	69849087	ENSG00000206052	ENSG00000206052.11	ENST00000382713	ENST00000382713.10	ENSG00000206052.11	ENSG00000206052	NM_152721.6	protein_coding	DOK6	No_OMIM_phenotype	Not_Orphanet_gene	209	thog	448200	3	Genes in OMIM without any phenotype
19	1128594	1129081	19_1128594_1129081	486	19	1107638	1174268	ENSG00000064932	ENSG00000064932.16	ENST00000361757	ENST00000361757.8	ENSG00000064932.16	ENSG00000064932	NM_014963.3	protein_coding	SBNO2	No_OMIM_phenotype	Not_Orphanet_gene	487	thog	66631	3	Genes in OMIM without any phenotype
19	2167879	2174558	19_2167879_2174558	6678	19	2163933	2232578	ENSG00000104885	ENSG00000104885.19	ENST00000398665	ENST00000398665.8	ENSG00000104885.19	ENSG00000104885	NM_032482.3	protein_coding	DOT1L	No_OMIM_phenotype	Not_Orphanet_gene	6679	thog	68646	3	Genes in OMIM without any phenotype
19	5692787	5692863	19_5692787_5692863	75	19	5691834	5720146	ENSG00000196365	ENSG00000196365.12	ENST00000360614	ENST00000360614.8	ENSG00000196365.12	ENSG00000196365	NM_004793.4	protein_coding	LONP1	CODAS syndrome, 600373 (3), Autosomal recessive	Orphanet_gene	76	thog	28313	3	Genes in OMIM with at least one phenotype
19	5767215	5767703	19_5767215_5767703	487	19	5720637	5778734	ENSG00000174898	ENSG00000174898.16	ENST00000381624	ENST00000381624.4	ENSG00000174898.16	ENSG00000174898	NM_152784.4	protein_coding	CATSPERD	No_OMIM_phenotype	Not_Orphanet_gene	488	thog	58098	3	Genes in OMIM without any phenotype
19	32878175	32959621	19_32878175_32959621	81445	19	32875925	32971958	ENSG00000121289	ENSG00000121289.18	ENST00000305768	ENST00000305768.10	ENSG00000121289.18	ENSG00000121289	NM_032816.5	protein_coding	CEP89	No_OMIM_phenotype	Not_Orphanet_gene	81446	thog	96034	3	Genes in OMIM without any phenotype
19	33676021	33676146	19_33676021_33676146	124	19	33621953	33773506	ENSG00000124302	ENSG00000124302.13	ENST00000650847	ENST00000650847.1	ENSG00000124302.13	ENSG00000124302	NM_001127895.2	protein_coding	CHST8	No_OMIM_phenotype	Orphanet_gene	125	thog	151554	3	Genes in OMIM without any phenotype
19	36200543	36203313	19_36200543_36203313	2769	19	36182276	36214665	ENSG00000196357	ENSG00000196357.12	ENST00000304116	ENST00000304116.10	ENSG00000196357.12	ENSG00000196357	NM_152477.5	protein_coding	ZNF565	No_OMIM_phenotype	Not_Orphanet_gene	2770	thog	32390	3	Genes in OMIM without any phenotype
19	49026087	49029696	19_49026087_49029696	3608	19	49022953	49036895	ENSG00000267335	ENSG00000267335.2	ENST00000591656	ENST00000591656.1	ENSG00000267335.2	ENSG00000267335		protein_coding		NA	Not_Orphanet_gene	3609	thog	13943	3	Genes not presented in OMIM
19	51322470	51322716	19_51322470_51322716	245	19	51311644	51330891	ENSG00000142549	ENSG00000142549.10	ENST00000270642	ENST00000270642.9	ENSG00000142549.10	ENSG00000142549	NM_001101372.3	protein_coding	IGLON5	No_OMIM_phenotype	Not_Orphanet_gene	246	thog	19248	3	Genes in OMIM without any phenotype
19	52687342	52687507	19_52687342_52687507	164	19	52650447	52690496	ENSG00000269825	ENSG00000269825.3	ENST00000598322	ENST00000598322.3	ENSG00000269825.3	ENSG00000269825	NM_001396016.1	protein_coding		NA	Not_Orphanet_gene	165	thog	40050	3	Genes not presented in OMIM
20	2842807	2842900	20_2842807_2842900	92	20	2840745	2866732	ENSG00000215305	ENSG00000215305.10	ENST00000380445	ENST00000380445.8	ENSG00000215305.10	ENSG00000215305	NM_022575.4	protein_coding	VPS16	Dystonia 30, 619291 (3), Autosomal dominant	Not_Orphanet_gene	93	thog	25988	3	Genes in OMIM with at least one phenotype
20	3982063	3982510	20_3982063_3982510	446	20	3927311	4015558	ENSG00000101236	ENSG00000101236.17	ENST00000358395	ENST00000358395.11	ENSG00000101236.17	ENSG00000101236	NM_001134337.3	protein_coding	RNF24	No_OMIM_phenotype	Not_Orphanet_gene	447	thog	88248	3	Genes in OMIM without any phenotype
20	49834385	49834451	20_49834385_49834451	65	20	49812828	49892242	ENSG00000197818	ENSG00000197818.12	ENST00000361573	ENST00000361573.3	ENSG00000197818.12	ENSG00000197818	NM_015266.3	protein_coding	SLC9A8	No_OMIM_phenotype	Not_Orphanet_gene	66	thog	79415	3	Genes in OMIM without any phenotype
20	59732904	59733562	20_59732904_59733562	657	20	59604540	59847711	ENSG00000087495	ENSG00000087495.17	ENST00000371015	ENST00000371015.6	ENSG00000087495.17	ENSG00000087495	NM_080672.5	protein_coding	PHACTR3	No_OMIM_phenotype	Not_Orphanet_gene	658	thog	243172	3	Genes in OMIM without any phenotype
21	18248664	18248739	21_18248664_18248739	74	21	18244833	18267370	ENSG00000154645	ENSG00000154645.14	ENST00000299295	ENST00000299295.7	ENSG00000154645.14	ENSG00000154645	NM_024944.3	protein_coding	CHODL	No_OMIM_phenotype	Not_Orphanet_gene	75	thog	22538	3	Genes in OMIM without any phenotype
21	26001842	26002391	21_26001842_26002391	548	21	25880550	26170770	ENSG00000142192	ENSG00000142192.22	ENST00000346798	ENST00000346798.8	ENSG00000142192.22	ENSG00000142192	NM_000484.4	protein_coding	APP	Cerebral amyloid angiopathy, Dutch, Italian, Iowa, Flemish, Arctic variants, 605714 (3), Autosomal dominant; Alzheimer disease 1, familial, 104300 (3), Autosomal dominant	Orphanet_gene	549	thog	290221	3	Genes in OMIM with at least one phenotype
21	41927701	41929024	21_41927701_41929024	1322	21	41885112	41954018	ENSG00000157617	ENSG00000157617.17	ENST00000380486	ENST00000380486.4	ENSG00000157617.17	ENSG00000157617	NM_015500.2	protein_coding	C2CD2	No_OMIM_phenotype	Not_Orphanet_gene	1323	thog	68907	3	Genes in OMIM without any phenotype
21	44354993	44356113	21_44354993_44356113	1119	21	44353621	44442644	ENSG00000142185	ENSG00000142185.18	ENST00000397928	ENST00000397928.6	ENSG00000142185.18	ENSG00000142185	NM_003307.4	protein_coding	TRPM2	No_OMIM_phenotype	Not_Orphanet_gene	1120	thog	89024	3	Genes in OMIM without any phenotype
21	44550433	44628169	21_44550433_44628169	77735	21	44497893	44711572	ENSG00000175894	ENSG00000175894.18	ENST00000323084	ENST00000323084.9	ENSG00000175894.18	ENSG00000175894	NM_144991.3	protein_coding	TSPEAR	Tooth agenesis, selective, 10, 620173 (3), Autosomal recessive; ?Deafness, autosomal recessive 98, 614861 (3), Autosomal recessive; Ectodermal dysplasia 14, hair/tooth type with or without hypohidrosis, 618180 (3), Autosomal recessive	Orphanet_gene	77736	thog	213680	3	Genes in OMIM with at least one phenotype
21	44591020	44638540	21_44591020_44638540	47519	21	44497893	44711572	ENSG00000175894	ENSG00000175894.18	ENST00000323084	ENST00000323084.9	ENSG00000175894.18	ENSG00000175894	NM_144991.3	protein_coding	TSPEAR	Tooth agenesis, selective, 10, 620173 (3), Autosomal recessive; ?Deafness, autosomal recessive 98, 614861 (3), Autosomal recessive; Ectodermal dysplasia 14, hair/tooth type with or without hypohidrosis, 618180 (3), Autosomal recessive	Orphanet_gene	47520	thog	213680	3	Genes in OMIM with at least one phenotype
22	43784500	43784729	22_43784500_43784729	228	22	43528778	43812305	ENSG00000186976	ENSG00000186976.15	ENST00000262726	ENST00000262726.12	ENSG00000186976.15	ENSG00000186976	NM_022785.4	protein_coding	EFCAB6	No_OMIM_phenotype	Not_Orphanet_gene	229	thog	283528	3	Genes in OMIM without any phenotype
X	14711415	14713197	X_14711415_14713197	1781	X	14529536	14731812	ENSG00000101958	ENSG00000101958.14	ENST00000218075	ENST00000218075.9	ENSG00000101958.14	ENSG00000101958	NM_002063.4	protein_coding	GLRA2	Intellectual developmental disorder, X-linked syndromic, Pilorge type, 301076 (3), X-linked	Not_Orphanet_gene	1782	thog	202277	3	Genes in OMIM with at least one phenotype
X	19842431	19843181	X_19842431_19843181	749	X	19533977	19887600	ENSG00000147010	ENSG00000147010.19	ENST00000397821	ENST00000397821.8	ENSG00000147010.19	ENSG00000147010	NM_031892.3	protein_coding	SH3KBP1	?Immunodeficiency 61, 300310 (3), X-linked recessive	Not_Orphanet_gene	750	thog	353624	3	Genes in OMIM with at least one phenotype
X	29267944	29277148	X_29267944_29277148	9203	X	28587446	29956718	ENSG00000169306	ENSG00000169306.11	ENST00000378993	ENST00000378993.6	ENSG00000169306.11	ENSG00000169306	NM_014271.4	protein_coding	IL1RAPL1	Intellectual developmental disorder, X-linked 21, 300143 (3), X-linked recessive	Orphanet_gene	9204	thog	1369273	3	Genes in OMIM with at least one phenotype
X	32906903	32907785	X_32906903_32907785	881	X	31119222	33211549	ENSG00000198947	ENSG00000198947.18	ENST00000357033	ENST00000357033.9	ENSG00000198947.18	ENSG00000198947	NM_004006.3	protein_coding	DMD	Becker muscular dystrophy, 300376 (3), X-linked recessive; Cardiomyopathy, dilated, 3B, 302045 (3), X-linked; Duchenne muscular dystrophy, 310200 (3), X-linked recessive	Orphanet_gene	882	thog	2092328	3	Genes in OMIM with at least one phenotype
X	48607457	48607573	X_48607457_48607573	115	X	48597492	48608869	ENSG00000101940	ENSG00000101940.18	ENST00000376729	ENST00000376729.10	ENSG00000101940.18	ENSG00000101940	NM_001347217.2	protein_coding	WDR13	No_OMIM_phenotype	Not_Orphanet_gene	116	thog	11378	3	Genes in OMIM without any phenotype
X	70715155	70730037	X_70715155_70730037	14881	X	70528940	70908711	ENSG00000120498	ENSG00000120498.14	ENST00000374333	ENST00000374333.7	ENSG00000120498.14	ENSG00000120498	NM_031276.3	protein_coding	TEX11	Spermatogenic failure, X-linked 2, 309120 (3), X-linked recessive	Orphanet_gene	14882	thog	379772	3	Genes in OMIM with at least one phenotype
X	72711067	72711468	X_72711067_72711468	400	X	72578814	72714306	ENSG00000067177	ENSG00000067177.15	ENST00000373542	ENST00000373542.9	ENSG00000067177.15	ENSG00000067177	NM_002637.4	protein_coding	PHKA1	Muscle glycogenosis, 300559 (3), X-linked recessive	Orphanet_gene	401	thog	135493	3	Genes in OMIM with at least one phenotype
X	86021013	86021176	X_86021013_86021176	162	X	85861180	86047558	ENSG00000188419	ENSG00000188419.14	ENST00000357749	ENST00000357749.7	ENSG00000188419.14	ENSG00000188419	NM_000390.4	protein_coding	CHM	Choroideremia, 303100 (3), X-linked	Orphanet_gene	163	thog	186379	3	Genes in OMIM with at least one phenotype
X	97570140	97570224	X_97570140_97570224	83	X	96684842	97604997	ENSG00000147202	ENSG00000147202.19	ENST00000324765	ENST00000324765.13	ENSG00000147202.19	ENSG00000147202	NM_006729.5	protein_coding	DIAPH2	?Premature ovarian failure 2A, 300511 (3), X-linked dominant	Orphanet_gene	84	thog	920156	3	Genes in OMIM with at least one phenotype
X	105540800	105540962	X_105540800_105540962	161	X	104566199	105767829	ENSG00000189108	ENSG00000189108.14	ENST00000372582	ENST00000372582.6	ENSG00000189108.14	ENSG00000189108	NM_017416.2	protein_coding	IL1RAPL2	No_OMIM_phenotype	Not_Orphanet_gene	162	thog	1201631	3	Genes in OMIM without any phenotype
X	112447791	112447886	X_112447791_112447886	94	X	112083016	112457514	ENSG00000187823	ENSG00000187823.4	ENST00000695839	ENST00000695839.1	ENSG00000187823.4	ENSG00000187823	NM_001395362.2	protein_coding	RTL4	NA	Not_Orphanet_gene	95	thog	374499	3	Genes not presented in OMIM
X	120374676	120374796	X_120374676_120374796	119	X	120362089	120383237	ENSG00000101892	ENSG00000101892.12	ENST00000218008	ENST00000218008.8	ENSG00000101892.12	ENSG00000101892	NM_001142447.3	protein_coding	ATP1B4	No_OMIM_phenotype	Not_Orphanet_gene	120	thog	21149	3	Genes in OMIM without any phenotype
X	149487532	149527927	X_149487532_149527927	40394	X	149477104	149540926	ENSG00000241489	ENSG00000241489.8	ENST00000651111	ENST00000651111.1	ENSG00000241489.8	ENSG00000241489		protein_coding		NA	Not_Orphanet_gene	40395	thog	63823	3	Genes not presented in OMIM
X	155075444	155075889	X_155075444_155075889	444	X	155071508	155123077	ENSG00000185515	ENSG00000185515.16	ENST00000330045	ENST00000330045.12	ENSG00000185515.16	ENSG00000185515	NM_001018055.3	protein_coding	BRCC3	No_OMIM_phenotype	Orphanet_gene	445	thog	51570	3	Genes in OMIM without any phenotype
Y	7065095	7065885	Y_7065095_7065885	789	Y	6910697	7091683	ENSG00000092377	ENSG00000092377.15	ENST00000383032	ENST00000383032.6	ENSG00000092377.15	ENSG00000092377	NM_033284.2	protein_coding	TBL1Y	?Deafness, Y-linked 2, 400047 (3), Y-linked	Not_Orphanet_gene	790	thog	180987	3	Genes in OMIM with at least one phenotype
1	43593625	43594335	1_43593625_43594335	710	1	43530883	43623666	ENSG00000142949	ENSG00000142949.17	ENST00000359947	ENST00000359947.9	ENSG00000142949.17	ENSG00000142949	NM_002840.5	protein_coding	PTPRF	?Breasts and/or nipples, aplasia or hypoplasia of, 2, 616001 (3), Autosomal recessive	Orphanet_gene	710	Ebert	92784	3	Genes in OMIM with at least one phenotype
1	69933974	69948768	1_69933974_69948768	14794	1	69567922	70144364	ENSG00000033122	ENSG00000033122.21	ENST00000651989	ENST00000651989.2	ENSG00000033122.21	ENSG00000033122	NM_001370785.2	protein_coding	LRRC7	No_OMIM_phenotype	Not_Orphanet_gene	14794	Ebert	576443	3	Genes in OMIM without any phenotype
1	234204870	234222346	1_234204870_234222346	17476	1	233904676	234324511	ENSG00000183780	ENSG00000183780.13	ENST00000366618	ENST00000366618.8	ENSG00000183780.13	ENSG00000183780	NM_173508.4	protein_coding	SLC35F3	NA	Not_Orphanet_gene	17476	Ebert	419836	3	Genes not presented in OMIM
2	43415973	43436663	2_43415973_43436663	20690	2	43230851	43596038	ENSG00000115970	ENSG00000115970.19	ENST00000405975	ENST00000405975.7	ENSG00000115970.19	ENSG00000115970	NM_022065.5	protein_coding	THADA	No_OMIM_phenotype	Not_Orphanet_gene	20690	Ebert	365188	3	Genes in OMIM without any phenotype
2	215962718	215963440	2_215962718_215963440	722	2	215942584	216013551	ENSG00000118242	ENSG00000118242.17	ENST00000263268	ENST00000263268.11	ENSG00000118242.17	ENSG00000118242	NM_018000.3	protein_coding	MREG	No_OMIM_phenotype	Not_Orphanet_gene	722	Ebert	70968	3	Genes in OMIM without any phenotype
2	236356296	236359083	2_236356296_236359083	2787	2	236324151	236507476	ENSG00000132321	ENSG00000132321.17	ENST00000409907	ENST00000409907.8	ENSG00000132321.17	ENSG00000132321	NM_024726.5	protein_coding	IQCA1	NA	Not_Orphanet_gene	2787	Ebert	183326	3	Genes not presented in OMIM
3	28414483	28420104	3_28414483_28420104	5621	3	28348721	28526358	ENSG00000206559	ENSG00000206559.8	ENST00000383768	ENST00000383768.7	ENSG00000206559.8	ENSG00000206559	NM_001040432.4	protein_coding	ZCWPW2	NA	Not_Orphanet_gene	5621	Ebert	177638	3	Genes not presented in OMIM
3	49742844	49767687	3_49742844_49767687	24843	3	49724294	49786542	ENSG00000176095	ENSG00000176095.12	ENST00000321599	ENST00000321599.9	ENSG00000176095.12	ENSG00000176095	NM_153273.4	protein_coding	IP6K1	No_OMIM_phenotype	Not_Orphanet_gene	24843	Ebert	62249	3	Genes in OMIM without any phenotype
3	60860578	60860909	3_60860578_60860909	331	3	59747277	61251452	ENSG00000189283	ENSG00000189283.11	ENST00000492590	ENST00000492590.6	ENSG00000189283.11	ENSG00000189283	NM_002012.4	protein_coding	FHIT	No_OMIM_phenotype	Orphanet_gene	331	Ebert	1504176	3	Genes in OMIM without any phenotype
3	131969127	131977166	3_131969127_131977166	8040	3	131533569	132035014	ENSG00000196353	ENSG00000196353.13	ENST00000429747	ENST00000429747.6	ENSG00000196353.13	ENSG00000196353	NM_130808.3	protein_coding	CPNE4	No_OMIM_phenotype	Not_Orphanet_gene	8039	Ebert	501446	3	Genes in OMIM without any phenotype
3	183660213	183683770	3_183660213_183683770	23557	3	183635623	183684519	ENSG00000114796	ENSG00000114796.16	ENST00000242810	ENST00000242810.11	ENSG00000114796.16	ENSG00000114796	NM_017644.3	protein_coding	KLHL24	Cardiomyopathy, familial hypertrophic, 29, with polyglucosan bodies, 620236 (3), Autosomal recessive; Epidermolysis bullosa simplex 6, generalized intermediate, with or without cardiomyopathy, 617294 (3), Autosomal dominant	Orphanet_gene	23557	Ebert	48897	3	Genes in OMIM with at least one phenotype
4	40233408	40235417	4_40233408_40235417	2010	4	40197031	40246967	ENSG00000168421	ENSG00000168421.14	ENST00000381799	ENST00000381799.10	ENSG00000168421.14	ENSG00000168421	NM_004310.5	protein_coding	RHOH	{?Epidermodysplasia verruciformis, susceptibility to, 4}, 618307 (3), Autosomal recessive	Orphanet_gene	2009	Ebert	49937	3	Genes in OMIM with at least one phenotype
4	145693607	145694546	4_145693607_145694546	939	4	145680146	145732797	ENSG00000237136	ENSG00000237136.8	ENST00000438731	ENST00000438731.7	ENSG00000237136.8	ENSG00000237136	NM_001080531.3	protein_coding	C4orf51	NA	Not_Orphanet_gene	939	Ebert	52652	3	Genes not presented in OMIM
4	156904333	156912852	4_156904333_156912852	8519	4	156760454	156971799	ENSG00000145431	ENSG00000145431.11	ENST00000502773	ENST00000502773.6	ENSG00000145431.11	ENSG00000145431	NM_016205.3	protein_coding	PDGFC	No_OMIM_phenotype	Not_Orphanet_gene	8519	Ebert	211346	3	Genes in OMIM without any phenotype
5	69520281	69541840	5_69520281_69541840	21559	5	69492790	69558104	ENSG00000197822	ENSG00000197822.12	ENST00000396442	ENST00000396442.7	ENSG00000197822.12	ENSG00000197822	NM_001205254.2	protein_coding	OCLN	Pseudo-TORCH syndrome 1, 251290 (3), Autosomal recessive	Orphanet_gene	21559	Ebert	65315	3	Genes in OMIM with at least one phenotype
5	112180272	112235875	5_112180272_112235875	55604	5	112162619	112419277	ENSG00000129595	ENSG00000129595.14	ENST00000261486	ENST00000261486.6	ENSG00000129595.14	ENSG00000129595	NM_022140.5	protein_coding	EPB41L4A	No_OMIM_phenotype	Not_Orphanet_gene	55603	Ebert	256659	3	Genes in OMIM without any phenotype
5	116162226	116178336	5_116162226_116178336	16110	5	116085025	116293287	ENSG00000145781	ENSG00000145781.9	ENST00000274458	ENST00000274458.9	ENSG00000145781.9	ENSG00000145781	NM_016144.4	protein_coding	COMMD10	No_OMIM_phenotype	Not_Orphanet_gene	16110	Ebert	208263	3	Genes in OMIM without any phenotype
6	16741325	16748530	6_16741325_16748530	7206	6	16299112	16761460	ENSG00000124788	ENSG00000124788.19	ENST00000436367	ENST00000436367.6	ENSG00000124788.19	ENSG00000124788	NM_001128164.2	protein_coding	ATXN1	Spinocerebellar ataxia 1, 164400 (3), Autosomal dominant	Orphanet_gene	7205	Ebert	462349	3	Genes in OMIM with at least one phenotype
6	33684429	33694208	6_33684429_33694208	9780	6	33621322	33696562	ENSG00000096433	ENSG00000096433.11	ENST00000605930	ENST00000605930.3	ENSG00000096433.11	ENSG00000096433	NM_002224.4	protein_coding	ITPR3	Charcot-Marie-Tooth disease, demyelinating, type 1J, 620111 (3), Autosomal dominant; {Diabetes, type 1, susceptibility to}, 222100 (2), Autosomal recessive	Not_Orphanet_gene	9779	Ebert	75241	3	Genes in OMIM with at least one phenotype
6	52055236	52071310	6_52055236_52071310	16074	6	51615299	52087613	ENSG00000170927	ENSG00000170927.15	ENST00000371117	ENST00000371117.8	ENSG00000170927.15	ENSG00000170927	NM_138694.4	protein_coding	PKHD1	Polycystic kidney disease 4, with or without hepatic disease, 263200 (3), Autosomal recessive	Orphanet_gene	16074	Ebert	472315	3	Genes in OMIM with at least one phenotype
6	89213912	89214212	6_89213912_89214212	300	6	89177504	89217358	ENSG00000146276	ENSG00000146276.13	ENST00000454853	ENST00000454853.7	ENSG00000146276.13	ENSG00000146276	NM_002042.5	protein_coding	GABRR1	No_OMIM_phenotype	Not_Orphanet_gene	300	Ebert	39855	3	Genes in OMIM without any phenotype
6	150154234	150168703	6_150154234_150168703	14469	6	150143044	150250392	ENSG00000198729	ENSG00000198729.5	ENST00000361131	ENST00000361131.5	ENSG00000198729.5	ENSG00000198729	NM_030949.3	protein_coding	PPP1R14C	No_OMIM_phenotype	Not_Orphanet_gene	14469	Ebert	107349	3	Genes in OMIM without any phenotype
7	33990521	34010283	7_33990521_34010283	19762	7	33905539	34156427	ENSG00000164619	ENSG00000164619.10	ENST00000649409	ENST00000649409.2	ENSG00000164619.10	ENSG00000164619	NM_001365308.1	protein_coding	BMPER	Diaphanospondylodysostosis, 608022 (3), Autosomal recessive	Orphanet_gene	19762	Ebert	250889	3	Genes in OMIM with at least one phenotype
7	40839737	40840871	7_40839737_40840871	1134	7	40135005	40860763	ENSG00000175600	ENSG00000175600.16	ENST00000335693	ENST00000335693.9	ENSG00000175600.16	ENSG00000175600	NM_001193313.2	protein_coding	SUGCT	Glutaric aciduria III, 231690 (3), Autosomal recessive	Orphanet_gene	1134	Ebert	725759	3	Genes in OMIM with at least one phenotype
7	67019303	67020154	7_67019303_67020154	851	7	66996833	67239514	ENSG00000198874	ENSG00000198874.14	ENST00000359626	ENST00000359626.10	ENSG00000198874.14	ENSG00000198874	NM_018264.4	protein_coding	TYW1	No_OMIM_phenotype	Not_Orphanet_gene	851	Ebert	242682	3	Genes in OMIM without any phenotype
7	107418061	107423243	7_107418061_107423243	5182	7	107201372	107563920	ENSG00000164597	ENSG00000164597.15	ENST00000297135	ENST00000297135.9	ENSG00000164597.15	ENSG00000164597	NM_006348.5	protein_coding	COG5	Congenital disorder of glycosylation, type IIi, 613612 (3), Autosomal recessive	Orphanet_gene	5182	Ebert	362549	3	Genes in OMIM with at least one phenotype
7	152402649	152407497	7_152402649_152407497	4849	7	152134925	152436003	ENSG00000055609	ENSG00000055609.21	ENST00000262189	ENST00000262189.11	ENSG00000055609.21	ENSG00000055609	NM_170606.3	protein_coding	KMT2C	Kleefstra syndrome 2, 617768 (3), Autosomal dominant	Orphanet_gene	4848	Ebert	301079	3	Genes in OMIM with at least one phenotype
8	974941	1033079	8_974941_1033079	58138	8	737628	1708476	ENSG00000198010	ENSG00000198010.13	ENST00000637795	ENST00000637795.2	ENSG00000198010.13	ENSG00000198010	NM_001346810.2	protein_coding	DLGAP2	No_OMIM_phenotype	Not_Orphanet_gene	58138	Ebert	970849	3	Genes in OMIM without any phenotype
8	66830553	66848743	8_66830553_66848743	18190	8	66667616	66860472	ENSG00000288602	ENSG00000288602.1	ENST00000519289	ENST00000519289.1	ENSG00000288602.1	ENSG00000288602		protein_coding	C8orf44-SGK3	NA	Not_Orphanet_gene	18190	Ebert	192857	3	Genes not presented in OMIM
8	66830553	66848743	8_66830553_66848743	18190	8	66712781	66862022	ENSG00000104205	ENSG00000104205.16	ENST00000521198	ENST00000521198.7	ENSG00000104205.16	ENSG00000104205	NM_001033578.3	protein_coding	SGK3	No_OMIM_phenotype	Not_Orphanet_gene	18190	Ebert	149242	3	Genes in OMIM without any phenotype
10	54755439	54777524	10_54755439_54777524	22085	10	53802771	54801231	ENSG00000150275	ENSG00000150275.20	ENST00000644397	ENST00000644397.2	ENSG00000150275.20	ENSG00000150275	NM_001384140.1	protein_coding	PCDH15	Usher syndrome, type 1D/F digenic, 601067 (3), Autosomal recessive, Digenic recessive; Deafness, autosomal recessive 23, 609533 (3), Autosomal recessive; Usher syndrome, type 1F, 602083 (3), Autosomal recessive	Orphanet_gene	22085	Ebert	998461	3	Genes in OMIM with at least one phenotype
10	91440442	91449175	10_91440442_91449175	8733	10	91410344	91514820	ENSG00000165338	ENSG00000165338.17	ENST00000298068	ENST00000298068.10	ENSG00000165338.17	ENSG00000165338	NM_182765.6	protein_coding	HECTD2	NA	Not_Orphanet_gene	8733	Ebert	104477	3	Genes not presented in OMIM
10	102611073	102620416	10_102611073_102620416	9344	10	102503972	102633535	ENSG00000107882	ENSG00000107882.12	ENST00000369902	ENST00000369902.8	ENSG00000107882.12	ENSG00000107882	NM_016169.4	protein_coding	SUFU	{Meningioma, familial, susceptibility to}, 607174 (3), Autosomal dominant; Joubert syndrome 32, 617757 (3), Autosomal recessive; Basal cell nevus syndrome 2, 620343 (3); {Medulloblastoma}, 155255 (3), Somatic mutation, Autosomal recessive, Autosomal dominant	Orphanet_gene	9343	Ebert	129564	3	Genes in OMIM with at least one phenotype
10	103616975	103622336	10_103616975_103622336	5362	10	103594027	103855576	ENSG00000107957	ENSG00000107957.17	ENST00000369774	ENST00000369774.9	ENSG00000107957.17	ENSG00000107957	NM_001394015.1	protein_coding	SH3PXD2A	No_OMIM_phenotype	Orphanet_gene	5361	Ebert	261550	3	Genes in OMIM without any phenotype
10	119287036	119292120	10_119287036_119292120	5085	10	119207571	119459745	ENSG00000198873	ENSG00000198873.12	ENST00000392870	ENST00000392870.3	ENSG00000198873.12	ENSG00000198873	NM_005308.3	protein_coding	GRK5	No_OMIM_phenotype	Not_Orphanet_gene	5084	Ebert	252175	3	Genes in OMIM without any phenotype
11	115325112	115346068	11_115325112_115346068	20956	11	115169236	115504415	ENSG00000182985	ENSG00000182985.19	ENST00000331581	ENST00000331581.11	ENSG00000182985.19	ENSG00000182985	NM_001301043.2	protein_coding	CADM1	No_OMIM_phenotype	Not_Orphanet_gene	20956	Ebert	335180	3	Genes in OMIM without any phenotype
12	12391904	12393616	12_12391904_12393616	1712	12	12357078	12471233	ENSG00000165714	ENSG00000165714.11	ENST00000314565	ENST00000314565.9	ENSG00000165714.11	ENSG00000165714	NM_058169.6	protein_coding	BORCS5	No_OMIM_phenotype	Not_Orphanet_gene	1712	Ebert	114156	3	Genes in OMIM without any phenotype
12	71546143	71547795	12_71546143_71547795	1652	12	71439798	71586310	ENSG00000139292	ENSG00000139292.13	ENST00000266674	ENST00000266674.10	ENSG00000139292.13	ENSG00000139292	NM_003667.4	protein_coding	LGR5	No_OMIM_phenotype	Not_Orphanet_gene	1652	Ebert	146513	3	Genes in OMIM without any phenotype
12	80452208	80464241	12_80452208_80464241	12034	12	80444235	80680273	ENSG00000139304	ENSG00000139304.16	ENST00000644991	ENST00000644991.3	ENSG00000139304.16	ENSG00000139304	NM_001145026.2	protein_coding	PTPRQ	Deafness, autosomal dominant 73, 617663 (3), Autosomal dominant; Deafness, autosomal recessive 84A, 613391 (3), Autosomal recessive	Orphanet_gene	12033	Ebert	236039	3	Genes in OMIM with at least one phenotype
13	97456277	97456715	13_97456277_97456715	438	13	97434169	97469128	ENSG00000125249	ENSG00000125249.7	ENST00000245304	ENST00000245304.5	ENSG00000125249.7	ENSG00000125249	NM_021033.7	protein_coding	RAP2A	No_OMIM_phenotype	Not_Orphanet_gene	438	Ebert	34960	3	Genes in OMIM without any phenotype
13	112998711	113007517	13_112998711_113007517	8807	13	112969214	113099742	ENSG00000126217	ENSG00000126217.22	ENST00000535094	ENST00000535094.7	ENSG00000126217.22	ENSG00000126217	NM_001112732.3	protein_coding	MCF2L	No_OMIM_phenotype	Not_Orphanet_gene	8806	Ebert	130529	3	Genes in OMIM without any phenotype
14	104698269	104707044	14_104698269_104707044	8776	14	104689618	104722535	ENSG00000203485	ENSG00000203485.14	ENST00000392634	ENST00000392634.9	ENSG00000203485.14	ENSG00000203485	NM_022489.4	protein_coding	INF2	Glomerulosclerosis, focal segmental, 5, 613237 (3); Charcot-Marie-Tooth disease, dominant intermediate E, 614455 (3), Autosomal dominant	Orphanet_gene	8775	Ebert	32918	3	Genes in OMIM with at least one phenotype
15	26979173	27025303	15_26979173_27025303	46131	15	26971181	27541984	ENSG00000182256	ENSG00000182256.13	ENST00000615808	ENST00000615808.5	ENSG00000182256.13	ENSG00000182256	NM_033223.5	protein_coding	GABRG3	No_OMIM_phenotype	Not_Orphanet_gene	46130	Ebert	570804	3	Genes in OMIM without any phenotype
15	40291940	40299299	15_40291940_40299299	7360	15	40287909	40307935	ENSG00000137841	ENSG00000137841.12	ENST00000260402	ENST00000260402.8	ENSG00000137841.12	ENSG00000137841	NM_004573.3	protein_coding	PLCB2	Platelet PLC beta-2 deficiency (1)	Not_Orphanet_gene	7359	Ebert	20027	3	Genes in OMIM with at least one phenotype
15	45026828	45035720	15_45026828_45035720	8893	15	45023195	45077185	ENSG00000140263	ENSG00000140263.15	ENST00000267814	ENST00000267814.14	ENSG00000140263.15	ENSG00000140263	NM_003104.6	protein_coding	SORD	Neuronopathy, distal hereditary motor, autosomal recessive 8, 618912 (3), Autosomal recessive	Not_Orphanet_gene	8892	Ebert	53991	3	Genes in OMIM with at least one phenotype
15	74421626	74425871	15_74421626_74425871	4246	15	74409289	74433958	ENSG00000138623	ENSG00000138623.10	ENST00000261918	ENST00000261918.9	ENSG00000138623.10	ENSG00000138623	NM_003612.5	protein_coding	SEMA7A	?Cholestasis, progressive familial intrahepatic, 11, 619874 (3), Autosomal recessive; [Blood group, John-Milton-Hagen system], 614745 (3)	Not_Orphanet_gene	4245	Ebert	24670	3	Genes in OMIM with at least one phenotype
16	71931394	71951435	16_71931394_71951435	20041	16	71929538	72000402	ENSG00000277481	ENSG00000277481.2	ENST00000620267	ENST00000620267.2	ENSG00000277481.2	ENSG00000277481	NM_181536.2	protein_coding	PKD1L3	No_OMIM_phenotype	Not_Orphanet_gene	20041	Ebert	70865	3	Genes in OMIM without any phenotype
17	5982214	5983726	17_5982214_5983726	1512	17	5772926	6080792	ENSG00000285471	ENSG00000285471.1	ENST00000573619	ENST00000573619.1	ENSG00000285471.1	ENSG00000285471		protein_coding		NA	Not_Orphanet_gene	1512	Ebert	307867	3	Genes not presented in OMIM
17	37415090	37415697	17_37415090_37415697	607	17	37406886	37479725	ENSG00000276234	ENSG00000276234.5	ENST00000615182	ENST00000615182.5	ENSG00000276234.5	ENSG00000276234	NM_001166105.3	protein_coding	TADA2A	No_OMIM_phenotype	Not_Orphanet_gene	607	Ebert	72840	3	Genes in OMIM without any phenotype
17	76181650	76183201	17_76181650_76183201	1551	17	76142474	76240493	ENSG00000141576	ENSG00000141576.16	ENST00000269391	ENST00000269391.11	ENSG00000141576.16	ENSG00000141576	NM_052916.3	protein_coding	RNF157	NA	Not_Orphanet_gene	1551	Ebert	98020	3	Genes not presented in OMIM
20	63305450	63322138	20_63305450_63322138	16689	20	63293186	63334806	ENSG00000101203	ENSG00000101203.17	ENST00000358894	ENST00000358894.11	ENSG00000101203.17	ENSG00000101203	NM_020882.4	protein_coding	COL20A1	No_OMIM_phenotype	Not_Orphanet_gene	16688	Ebert	41621	3	Genes in OMIM without any phenotype
21	26001838	26002385	21_26001838_26002385	547	21	25880550	26170770	ENSG00000142192	ENSG00000142192.22	ENST00000346798	ENST00000346798.8	ENSG00000142192.22	ENSG00000142192	NM_000484.4	protein_coding	APP	Cerebral amyloid angiopathy, Dutch, Italian, Iowa, Flemish, Arctic variants, 605714 (3), Autosomal dominant; Alzheimer disease 1, familial, 104300 (3), Autosomal dominant	Orphanet_gene	547	Ebert	290221	3	Genes in OMIM with at least one phenotype
21	40023257	40038716	21_40023257_40038716	15459	21	40010999	40847158	ENSG00000171587	ENSG00000171587.15	ENST00000400454	ENST00000400454.6	ENSG00000171587.15	ENSG00000171587	NM_001389.5	protein_coding	DSCAM	No_OMIM_phenotype	Not_Orphanet_gene	15459	Ebert	836160	3	Genes in OMIM without any phenotype
22	46858222	46887919	22_46858222_46887919	29697	22	46762650	47175693	ENSG00000054611	ENSG00000054611.14	ENST00000337137	ENST00000337137.9	ENSG00000054611.14	ENSG00000054611	NM_014346.5	protein_coding	TBC1D22A	No_OMIM_phenotype	Not_Orphanet_gene	29697	Ebert	413044	3	Genes in OMIM without any phenotype
X	6219010	6220350	X_6219010_6220350	1340	X	5890042	6228867	ENSG00000146938	ENSG00000146938.16	ENST00000381095	ENST00000381095.8	ENSG00000146938.16	ENSG00000146938	NM_181332.3	protein_coding	NLGN4X	Intellectual developmental disorder, X-linked, 300495 (3), X-linked; {Autism susceptibility, X-linked 2}, 300495 (3), X-linked	Orphanet_gene	1340	Ebert	338826	3	Genes in OMIM with at least one phenotype
X	14711417	14713197	X_14711417_14713197	1780	X	14529536	14731812	ENSG00000101958	ENSG00000101958.14	ENST00000218075	ENST00000218075.9	ENSG00000101958.14	ENSG00000101958	NM_002063.4	protein_coding	GLRA2	Intellectual developmental disorder, X-linked syndromic, Pilorge type, 301076 (3), X-linked	Not_Orphanet_gene	1780	Ebert	202277	3	Genes in OMIM with at least one phenotype
X	154549470	154555683	X_154549470_154555683	6214	X	154547620	154565033	ENSG00000269335	ENSG00000269335.7	ENST00000594239	ENST00000594239.6	ENSG00000269335.7	ENSG00000269335	NM_001099857.5	protein_coding	IKBKG	Incontinentia pigmenti, 308300 (3), X-linked dominant; Ectodermal dysplasia and immunodeficiency 1, 300291 (3), X-linked recessive; Immunodeficiency 33, 300636 (3), X-linked recessive; Autoinflammatory disease, systemic, X-linked, 301081 (3), X-linked	Orphanet_gene	6213	Ebert	17414	3	Genes in OMIM with at least one phenotype
1	43593641	43594291	1_43593641_43594291	651	1	43530883	43623666	ENSG00000142949	ENSG00000142949.17	ENST00000359947	ENST00000359947.9	ENSG00000142949.17	ENSG00000142949	NM_002840.5	protein_coding	PTPRF	?Breasts and/or nipples, aplasia or hypoplasia of, 2, 616001 (3), Autosomal recessive	Orphanet_gene	650	Porubsky	92784	3	Genes in OMIM with at least one phenotype
2	97168744	97170236	2_97168744_97170236	1493	2	97113153	97264521	ENSG00000135976	ENSG00000135976.21	ENST00000420699	ENST00000420699.9	ENSG00000135976.21	ENSG00000135976	NM_001354587.1	protein_coding	ANKRD36	No_OMIM_phenotype	Not_Orphanet_gene	1492	Porubsky	151369	3	Genes in OMIM without any phenotype
2	215962718	215963440	2_215962718_215963440	723	2	215942584	216013551	ENSG00000118242	ENSG00000118242.17	ENST00000263268	ENST00000263268.11	ENSG00000118242.17	ENSG00000118242	NM_018000.3	protein_coding	MREG	No_OMIM_phenotype	Not_Orphanet_gene	722	Porubsky	70968	3	Genes in OMIM without any phenotype
2	236356880	236358489	2_236356880_236358489	1610	2	236324151	236507476	ENSG00000132321	ENSG00000132321.17	ENST00000409907	ENST00000409907.8	ENSG00000132321.17	ENSG00000132321	NM_024726.5	protein_coding	IQCA1	NA	Not_Orphanet_gene	1609	Porubsky	183326	3	Genes not presented in OMIM
3	28417060	28417483	3_28417060_28417483	424	3	28348721	28526358	ENSG00000206559	ENSG00000206559.8	ENST00000383768	ENST00000383768.7	ENSG00000206559.8	ENSG00000206559	NM_001040432.4	protein_coding	ZCWPW2	NA	Not_Orphanet_gene	423	Porubsky	177638	3	Genes not presented in OMIM
3	131969227	131977820	3_131969227_131977820	8594	3	131533569	132035014	ENSG00000196353	ENSG00000196353.13	ENST00000429747	ENST00000429747.6	ENSG00000196353.13	ENSG00000196353	NM_130808.3	protein_coding	CPNE4	No_OMIM_phenotype	Not_Orphanet_gene	8593	Porubsky	501446	3	Genes in OMIM without any phenotype
4	40233406	40235439	4_40233406_40235439	2034	4	40197031	40246967	ENSG00000168421	ENSG00000168421.14	ENST00000381799	ENST00000381799.10	ENSG00000168421.14	ENSG00000168421	NM_004310.5	protein_coding	RHOH	{?Epidermodysplasia verruciformis, susceptibility to, 4}, 618307 (3), Autosomal recessive	Orphanet_gene	2033	Porubsky	49937	3	Genes in OMIM with at least one phenotype
4	145693552	145694748	4_145693552_145694748	1197	4	145680146	145732797	ENSG00000237136	ENSG00000237136.8	ENST00000438731	ENST00000438731.7	ENSG00000237136.8	ENSG00000237136	NM_001080531.3	protein_coding	C4orf51	NA	Not_Orphanet_gene	1196	Porubsky	52652	3	Genes not presented in OMIM
4	156905870	156912808	4_156905870_156912808	6939	4	156760454	156971799	ENSG00000145431	ENSG00000145431.11	ENST00000502773	ENST00000502773.6	ENSG00000145431.11	ENSG00000145431	NM_016205.3	protein_coding	PDGFC	No_OMIM_phenotype	Not_Orphanet_gene	6938	Porubsky	211346	3	Genes in OMIM without any phenotype
5	112179911	112236600	5_112179911_112236600	56690	5	112162619	112419277	ENSG00000129595	ENSG00000129595.14	ENST00000261486	ENST00000261486.6	ENSG00000129595.14	ENSG00000129595	NM_022140.5	protein_coding	EPB41L4A	No_OMIM_phenotype	Not_Orphanet_gene	56689	Porubsky	256659	3	Genes in OMIM without any phenotype
6	89213914	89214230	6_89213914_89214230	317	6	89177504	89217358	ENSG00000146276	ENSG00000146276.13	ENST00000454853	ENST00000454853.7	ENSG00000146276.13	ENSG00000146276	NM_002042.5	protein_coding	GABRR1	No_OMIM_phenotype	Not_Orphanet_gene	316	Porubsky	39855	3	Genes in OMIM without any phenotype
7	33990735	34010143	7_33990735_34010143	19409	7	33905539	34156427	ENSG00000164619	ENSG00000164619.10	ENST00000649409	ENST00000649409.2	ENSG00000164619.10	ENSG00000164619	NM_001365308.1	protein_coding	BMPER	Diaphanospondylodysostosis, 608022 (3), Autosomal recessive	Orphanet_gene	19408	Porubsky	250889	3	Genes in OMIM with at least one phenotype
7	40839776	40840871	7_40839776_40840871	1096	7	40135005	40860763	ENSG00000175600	ENSG00000175600.16	ENST00000335693	ENST00000335693.9	ENSG00000175600.16	ENSG00000175600	NM_001193313.2	protein_coding	SUGCT	Glutaric aciduria III, 231690 (3), Autosomal recessive	Orphanet_gene	1095	Porubsky	725759	3	Genes in OMIM with at least one phenotype
7	67019303	67020338	7_67019303_67020338	1036	7	66996833	67239514	ENSG00000198874	ENSG00000198874.14	ENST00000359626	ENST00000359626.10	ENSG00000198874.14	ENSG00000198874	NM_018264.4	protein_coding	TYW1	No_OMIM_phenotype	Not_Orphanet_gene	1035	Porubsky	242682	3	Genes in OMIM without any phenotype
7	107418983	107422332	7_107418983_107422332	3350	7	107201372	107563920	ENSG00000164597	ENSG00000164597.15	ENST00000297135	ENST00000297135.9	ENSG00000164597.15	ENSG00000164597	NM_006348.5	protein_coding	COG5	Congenital disorder of glycosylation, type IIi, 613612 (3), Autosomal recessive	Orphanet_gene	3349	Porubsky	362549	3	Genes in OMIM with at least one phenotype
7	152402450	152407535	7_152402450_152407535	5086	7	152134925	152436003	ENSG00000055609	ENSG00000055609.21	ENST00000262189	ENST00000262189.11	ENSG00000055609.21	ENSG00000055609	NM_170606.3	protein_coding	KMT2C	Kleefstra syndrome 2, 617768 (3), Autosomal dominant	Orphanet_gene	5085	Porubsky	301079	3	Genes in OMIM with at least one phenotype
10	91443587	91446029	10_91443587_91446029	2443	10	91410344	91514820	ENSG00000165338	ENSG00000165338.17	ENST00000298068	ENST00000298068.10	ENSG00000165338.17	ENSG00000165338	NM_182765.6	protein_coding	HECTD2	NA	Not_Orphanet_gene	2442	Porubsky	104477	3	Genes not presented in OMIM
12	12392068	12393519	12_12392068_12393519	1452	12	12357078	12471233	ENSG00000165714	ENSG00000165714.11	ENST00000314565	ENST00000314565.9	ENSG00000165714.11	ENSG00000165714	NM_058169.6	protein_coding	BORCS5	No_OMIM_phenotype	Not_Orphanet_gene	1451	Porubsky	114156	3	Genes in OMIM without any phenotype
12	71546200	71547738	12_71546200_71547738	1539	12	71439798	71586310	ENSG00000139292	ENSG00000139292.13	ENST00000266674	ENST00000266674.10	ENSG00000139292.13	ENSG00000139292	NM_003667.4	protein_coding	LGR5	No_OMIM_phenotype	Not_Orphanet_gene	1538	Porubsky	146513	3	Genes in OMIM without any phenotype
12	80451355	80454331	12_80451355_80454331	2977	12	80444235	80680273	ENSG00000139304	ENSG00000139304.16	ENST00000644991	ENST00000644991.3	ENSG00000139304.16	ENSG00000139304	NM_001145026.2	protein_coding	PTPRQ	Deafness, autosomal dominant 73, 617663 (3), Autosomal dominant; Deafness, autosomal recessive 84A, 613391 (3), Autosomal recessive	Orphanet_gene	2976	Porubsky	236039	3	Genes in OMIM with at least one phenotype
12	80461776	80464616	12_80461776_80464616	2841	12	80444235	80680273	ENSG00000139304	ENSG00000139304.16	ENST00000644991	ENST00000644991.3	ENSG00000139304.16	ENSG00000139304	NM_001145026.2	protein_coding	PTPRQ	Deafness, autosomal dominant 73, 617663 (3), Autosomal dominant; Deafness, autosomal recessive 84A, 613391 (3), Autosomal recessive	Orphanet_gene	2840	Porubsky	236039	3	Genes in OMIM with at least one phenotype
13	97456283	97456722	13_97456283_97456722	440	13	97434169	97469128	ENSG00000125249	ENSG00000125249.7	ENST00000245304	ENST00000245304.5	ENSG00000125249.7	ENSG00000125249	NM_021033.7	protein_coding	RAP2A	No_OMIM_phenotype	Not_Orphanet_gene	439	Porubsky	34960	3	Genes in OMIM without any phenotype
15	45026828	45031545	15_45026828_45031545	4718	15	45023195	45077185	ENSG00000140263	ENSG00000140263.15	ENST00000267814	ENST00000267814.14	ENSG00000140263.15	ENSG00000140263	NM_003104.6	protein_coding	SORD	Neuronopathy, distal hereditary motor, autosomal recessive 8, 618912 (3), Autosomal recessive	Not_Orphanet_gene	4717	Porubsky	53991	3	Genes in OMIM with at least one phenotype
17	5982838	5983104	17_5982838_5983104	267	17	5772926	6080792	ENSG00000285471	ENSG00000285471.1	ENST00000573619	ENST00000573619.1	ENSG00000285471.1	ENSG00000285471		protein_coding		NA	Not_Orphanet_gene	266	Porubsky	307867	3	Genes not presented in OMIM
17	37415181	37415638	17_37415181_37415638	458	17	37406886	37479725	ENSG00000276234	ENSG00000276234.5	ENST00000615182	ENST00000615182.5	ENSG00000276234.5	ENSG00000276234	NM_001166105.3	protein_coding	TADA2A	No_OMIM_phenotype	Not_Orphanet_gene	457	Porubsky	72840	3	Genes in OMIM without any phenotype
17	76181937	76182932	17_76181937_76182932	996	17	76142474	76240493	ENSG00000141576	ENSG00000141576.16	ENST00000269391	ENST00000269391.11	ENSG00000141576.16	ENSG00000141576	NM_052916.3	protein_coding	RNF157	NA	Not_Orphanet_gene	995	Porubsky	98020	3	Genes not presented in OMIM
21	26001836	26002391	21_26001836_26002391	556	21	25880550	26170770	ENSG00000142192	ENSG00000142192.22	ENST00000346798	ENST00000346798.8	ENSG00000142192.22	ENSG00000142192	NM_000484.4	protein_coding	APP	Cerebral amyloid angiopathy, Dutch, Italian, Iowa, Flemish, Arctic variants, 605714 (3), Autosomal dominant; Alzheimer disease 1, familial, 104300 (3), Autosomal dominant	Orphanet_gene	555	Porubsky	290221	3	Genes in OMIM with at least one phenotype
21	40028842	40033181	21_40028842_40033181	4340	21	40010999	40847158	ENSG00000171587	ENSG00000171587.15	ENST00000400454	ENST00000400454.6	ENSG00000171587.15	ENSG00000171587	NM_001389.5	protein_coding	DSCAM	No_OMIM_phenotype	Not_Orphanet_gene	4339	Porubsky	836160	3	Genes in OMIM without any phenotype
22	23969582	23971740	22_23969582_23971740	2159	22	23966888	23972556	ENSG00000099974	ENSG00000099974.8	ENST00000215770	ENST00000215770.6	ENSG00000099974.8	ENSG00000099974	NM_001084393.2	protein_coding	DDTL	NA	Not_Orphanet_gene	2158	Porubsky	5669	3	Genes not presented in OMIM
X	6219005	6220343	X_6219005_6220343	1339	X	5890042	6228867	ENSG00000146938	ENSG00000146938.16	ENST00000381095	ENST00000381095.8	ENSG00000146938.16	ENSG00000146938	NM_181332.3	protein_coding	NLGN4X	Intellectual developmental disorder, X-linked, 300495 (3), X-linked; {Autism susceptibility, X-linked 2}, 300495 (3), X-linked	Orphanet_gene	1338	Porubsky	338826	3	Genes in OMIM with at least one phenotype
X	14711416	14713197	X_14711416_14713197	1782	X	14529536	14731812	ENSG00000101958	ENSG00000101958.14	ENST00000218075	ENST00000218075.9	ENSG00000101958.14	ENSG00000101958	NM_002063.4	protein_coding	GLRA2	Intellectual developmental disorder, X-linked syndromic, Pilorge type, 301076 (3), X-linked	Not_Orphanet_gene	1781	Porubsky	202277	3	Genes in OMIM with at least one phenotype
X	154549470	154555683	X_154549470_154555683	6214	X	154547620	154565033	ENSG00000269335	ENSG00000269335.7	ENST00000594239	ENST00000594239.6	ENSG00000269335.7	ENSG00000269335	NM_001099857.5	protein_coding	IKBKG	Incontinentia pigmenti, 308300 (3), X-linked dominant; Ectodermal dysplasia and immunodeficiency 1, 300291 (3), X-linked recessive; Immunodeficiency 33, 300636 (3), X-linked recessive; Autoinflammatory disease, systemic, X-linked, 301081 (3), X-linked	Orphanet_gene	6213	Porubsky	17414	3	Genes in OMIM with at least one phenotype

### Sheet: Supplementary table 7
Term	Overlap	P-value	Adjusted P-value	Genes
Synostosis of carpal bones (HP:0005048)	5/22	0.001577396577574646	0.8826147581489062	EVC2;EVC;FLNA;FLNB;SULF1
Carpal synostosis (HP:0009702)	5/30	0.006538917863408518	0.8826147581489062	EVC2;EVC;FLNA;FLNB;SULF1
Synostosis involving bones of the hand (HP:0004278)	5/35	0.012625967106298246	0.8826147581489062	EVC2;EVC;FLNA;FLNB;SULF1
Truncal obesity (HP:0001956)	4/25	0.017005658335854424	0.8826147581489062	PDE11A;XYLT1;VPS13B;PDE8B
Abnormality of the calcaneus (HP:0008364)	3/14	0.01713095008579286	0.8826147581489062	TNNT3;FLNA;FLNB
Self-mutilation (HP:0000742)	3/16	0.02482542829221878	0.8826147581489062	HERC2;PAH;VPS13A
IgA deficiency (HP:0002720)	3/16	0.02482542829221878	0.8826147581489062	TNFRSF13B;IL2RA;IKBKG
Tarsal synostosis (HP:0008368)	4/28	0.02503293458423167	0.8826147581489062	TNNT3;FLNA;FLNB;SULF1
Narrow chest (HP:0000774)	7/73	0.027792805047749263	0.8826147581489062	EVC2;CRTAP;EVC;XYLT1;FLNA;ABCC9;FLNB
Craniofacial hyperostosis (HP:0004493)	4/29	0.0281369376419793	0.8826147581489062	ANKH;TBXAS1;FLNA;ABCC9
Abnormality of the common coagulation pathway (HP:0010990)	3/17	0.02926015349645692	0.8826147581489062	MCFD2;F13A1;UNC13D
Cone-shaped epiphyses of the phalanges of the hand (HP:0010230)	3/17	0.02926015349645692	0.8826147581489062	EVC2;EVC;FLNA
Synostosis involving bones of the feet (HP:0009140)	4/30	0.03145971502171231	0.8826147581489062	TNNT3;FLNA;FLNB;SULF1
Synostosis involving bones of the lower limbs (HP:0009138)	4/30	0.03145971502171231	0.8826147581489062	TNNT3;FLNA;FLNB;SULF1
Blue irides (HP:0000635)	3/18	0.03408370768778079	0.8826147581489062	HERC2;PAH;TYR
Short metatarsal (HP:0010743)	4/32	0.038768081339772435	0.8826147581489062	FLNA;VPS13B;FLNB;RBPJ
Conjugated hyperbilirubinemia (HP:0002908)	2/8	0.03881927312869054	0.8826147581489062	SLCO1B1;ABCB11
Severe visual impairment (HP:0001141)	2/8	0.03881927312869054	0.8826147581489062	NPHP4;CACNA1F
Broad face (HP:0000283)	2/8	0.03881927312869054	0.8826147581489062	FLNA;FLNB
Complete atrioventricular canal defect (HP:0001674)	3/19	0.039291594522030064	0.8826147581489062	EVC2;EVC;FLNA
Abnormal ossification of hand bones (HP:0005921)	3/20	0.04487767443639248	0.8826147581489062	XYLT1;FLNA;FLNB
Synophrys (HP:0000664)	5/49	0.04693922285547636	0.8826147581489062	HGSNAT;ABCA5;UQCC2;ABCC9;FREM1
Hypoplasia of the fovea (HP:0007750)	2/9	0.04859731138899741	0.8826147581489062	TYR;CACNA1F
Neonatal short-limb short stature (HP:0008921)	2/9	0.04859731138899741	0.8826147581489062	EVC2;EVC
Sex reversal (HP:0012245)	2/9	0.04859731138899741	0.8826147581489062	MAP3K1;AKR1C2
Abnormal sex determination (HP:0012244)	2/9	0.04859731138899741	0.8826147581489062	MAP3K1;AKR1C2
Aplasia/Hypoplasia of the fovea (HP:0008060)	2/9	0.04859731138899741	0.8826147581489062	TYR;CACNA1F
Poor speech (HP:0002465)	3/21	0.05083435943279768	0.8826147581489062	KANSL1;UQCC2;CHMP1A
Bicuspid aortic valve (HP:0001647)	3/21	0.05083435943279768	0.8826147581489062	KANSL1;FLNA;ABCC9
Abnormal cortical bone morphology (HP:0003103)	4/35	0.05139548205731716	0.8826147581489062	TBXAS1;FLNA;KIF1A;MCPH1
Coarse hair (HP:0002208)	4/35	0.05139548205731716	0.8826147581489062	HGSNAT;FLNA;VPS13B;IKBKG
Aplasia/Hypoplasia of metatarsal bones (HP:0001964)	4/36	0.056046518516682325	0.8826147581489062	FLNA;VPS13B;FLNB;RBPJ
Cranial hyperostosis (HP:0004437)	4/36	0.056046518516682325	0.8826147581489062	ANKH;TBXAS1;FLNA;ABCC9
Cubitus valgus (HP:0002967)	3/22	0.05715279268675389	0.8826147581489062	EVC2;EVC;VPS13B
Prominent supraorbital ridges (HP:0000336)	3/22	0.05715279268675389	0.8826147581489062	FLNA;ABCC9;FREM1
Large for gestational age (HP:0001520)	2/10	0.05915409688628989	0.8826147581489062	ABCC8;ABCC9
Progressive inability to walk (HP:0002505)	2/10	0.05915409688628989	0.8826147581489062	ERBB4;ADAR
Bronchomalacia (HP:0002780)	2/10	0.05915409688628989	0.8826147581489062	IDS;FLNB
Thick nail (HP:0001805)	2/10	0.05915409688628989	0.8826147581489062	IKBKG;PLEC
Abnormality of the epiphyses of the phalanges of the hand (HP:0005920)	3/23	0.0638230139299341	0.8826147581489062	EVC2;EVC;FLNA
Generalized hypopigmentation (HP:0007513)	3/23	0.0638230139299341	0.8826147581489062	PAH;TYR;CACNA1F
Cholelithiasis (HP:0001081)	3/23	0.0638230139299341	0.8826147581489062	PKLR;PIEZO1;ABCB11
Selective tooth agenesis (HP:0001592)	2/11	0.07041091595759039	0.8826147581489062	FLNA;LTBP3
Choroideremia (HP:0001139)	2/11	0.07041091595759039	0.8826147581489062	IMPG1;EPHA2
Abnormality of the fingertips (HP:0001211)	2/11	0.07041091595759039	0.8826147581489062	SFTPA2;KANSL1
Abnormality of the fovea (HP:0000493)	2/11	0.07041091595759039	0.8826147581489062	TYR;CACNA1F
Natal tooth (HP:0000695)	2/11	0.07041091595759039	0.8826147581489062	EVC2;EVC
Abnormality of the antihelix (HP:0009738)	3/24	0.07083411148451925	0.8826147581489062	EVC2;EVC;FLNA
Abnormality of the incisor (HP:0000676)	3/24	0.07083411148451925	0.8826147581489062	EVC;VPS13B;IKBKG
Atrioventricular canal defect (HP:0006695)	3/24	0.07083411148451925	0.8826147581489062	EVC2;EVC;FLNA
Sandal gap (HP:0001852)	4/39	0.07130109787538329	0.8826147581489062	HERC2;FLNA;VPS13B;FLNB
Arachnodactyly (HP:0001166)	5/56	0.07504398849414708	0.8826147581489062	KANSL1;VPS13B;FLNA;FLNB;PEPD
Broad thumb (HP:0011304)	3/25	0.07817436196430978	0.8826147581489062	XYLT1;FLNA;FLNB
Loss of speech (HP:0002371)	2/12	0.08229413033781585	0.8826147581489062	HGSNAT;ADAR
Fused cervical vertebrae (HP:0002949)	2/12	0.08229413033781585	0.8826147581489062	FLNA;FLNB
Abnormality of incisor morphology (HP:0011063)	2/12	0.08229413033781585	0.8826147581489062	VPS13B;IKBKG
Mild short stature (HP:0003502)	2/12	0.08229413033781585	0.8826147581489062	EVC;IDS
Spinal cord compression (HP:0002176)	2/12	0.08229413033781585	0.8826147581489062	IDS;FLNB
Genu valgum (HP:0002857)	6/75	0.08239442180015116	0.8826147581489062	EVC2;EVC;VPS13B;FLNA;PEPD;SULF1
Abnormality of the epiphyses of the hand (HP:0005924)	3/26	0.08583135833349752	0.8826147581489062	EVC2;EVC;FLNA
Coxa valga (HP:0002673)	3/26	0.08583135833349752	0.8826147581489062	XYLT1;FLNA;ABCC9
Abnormal gallbladder morphology (HP:0012437)	3/26	0.08583135833349752	0.8826147581489062	PKLR;PIEZO1;ABCB11
Narrow palate (HP:0000189)	3/26	0.08583135833349752	0.8826147581489062	HERC2;KANSL1;VPS13B
Flat face (HP:0012368)	3/27	0.09379212723561686	0.8826147581489062	XYLT1;FLNA;FLNB
Abnormality involving the epiphyses of the upper limbs (HP:0003839)	3/27	0.09379212723561686	0.8826147581489062	EVC2;EVC;FLNA
Short thorax (HP:0010306)	4/43	0.09456440179627994	0.8826147581489062	EVC2;EVC;FLNA;FLNB
Aplasia/Hypoplasia of the macula (HP:0008059)	2/13	0.09473489639486089	0.8826147581489062	TYR;CACNA1F
Azoospermia (HP:0000027)	2/13	0.09473489639486089	0.8826147581489062	DAZ1;SYCP3
Radial bowing (HP:0002986)	2/13	0.09473489639486089	0.8826147581489062	FLNA;FLNB
Ketosis (HP:0001946)	3/28	0.10204323621480212	0.8826147581489062	ABCC8;BCKDHB;FBP1
Psychosis (HP:0000709)	4/45	0.10737681230099581	0.8826147581489062	ZFYVE26;PDE11A;PAH;VPS13A
Hyperkalemia (HP:0002153)	2/14	0.10766889865008131	0.8826147581489062	WNK4;KLHL3
Absent hand (HP:0004050)	2/14	0.10766889865008131	0.8826147581489062	IKBKG;RBPJ
Abnormality of chloride homeostasis (HP:0011422)	2/14	0.10766889865008131	0.8826147581489062	WNK4;KLHL3
Ankle clonus (HP:0011448)	2/14	0.10766889865008131	0.8826147581489062	ZFYVE27;KIF1A
Amblyopia (HP:0000646)	2/14	0.10766889865008131	0.8826147581489062	LAMA1;NPHP4
Long toe (HP:0010511)	2/14	0.10766889865008131	0.8826147581489062	VPS13B;FLNA
Epiphyseal dysplasia (HP:0002656)	2/14	0.10766889865008131	0.8826147581489062	XYLT1;FLNB
Aplasia/Hypoplasia affecting the retina (HP:0008061)	2/14	0.10766889865008131	0.8826147581489062	TYR;CACNA1F
Spastic gait (HP:0002064)	3/29	0.11057089156084725	0.8826147581489062	ZFYVE26;ZFYVE27;KIF1A
Wormian bones (HP:0002645)	3/29	0.11057089156084725	0.8826147581489062	CRTAP;FLNA;KIF1A
Vertebral fusion (HP:0002948)	3/29	0.11057089156084725	0.8826147581489062	KANSL1;FLNA;FLNB
Clonus (HP:0002169)	3/29	0.11057089156084725	0.8826147581489062	ZFYVE26;ZFYVE27;KIF1A
Ulnar deviation of finger (HP:0009465)	3/30	0.11936102743993318	0.8826147581489062	TNNT3;FLNA;SULF1
Emphysema (HP:0002097)	3/30	0.11936102743993318	0.8826147581489062	EVC2;EVC;TNFRSF13B
Abnormality of the distal phalanx of the thumb (HP:0009617)	2/15	0.12103609705534929	0.8826147581489062	FLNA;FLNB
Striae distensae (HP:0001065)	2/15	0.12103609705534929	0.8826147581489062	PDE11A;PDE8B
Hypercortisolism (HP:0001578)	2/15	0.12103609705534929	0.8826147581489062	PDE11A;PDE8B
Fragile skin (HP:0001030)	2/15	0.12103609705534929	0.8826147581489062	EXPH5;PLEC
Conical tooth (HP:0000698)	2/15	0.12103609705534929	0.8826147581489062	EVC;IKBKG
Short hallux (HP:0010109)	2/15	0.12103609705534929	0.8826147581489062	FLNA;ABCC9
Freckling (HP:0001480)	3/31	0.12839938689265212	0.8826147581489062	PMS2;POT1;TYR
Delayed eruption of teeth (HP:0000684)	6/86	0.13442251186904747	0.8826147581489062	EVC2;EVC;ABCA5;IDS;FLNA;IKBKG
Mixed hearing impairment (HP:0000410)	2/16	0.13478048717157412	0.8826147581489062	ANKH;FLNB
Urinary glycosaminoglycan excretion (HP:0003541)	2/16	0.13478048717157412	0.8826147581489062	HGSNAT;IDS
Abnormality of carpal bone ossification (HP:0006257)	2/16	0.13478048717157412	0.8826147581489062	XYLT1;FLNB
Dysostosis multiplex (HP:0000943)	2/16	0.13478048717157412	0.8826147581489062	HGSNAT;IDS
Mucopolysacchariduria (HP:0008155)	2/16	0.13478048717157412	0.8826147581489062	HGSNAT;IDS
Urinary bladder sphincter dysfunction (HP:0002839)	2/16	0.13478048717157412	0.8826147581489062	ZFYVE26;KIF1A
Aplasia/Hypoplasia of the hallux (HP:0008362)	2/16	0.13478048717157412	0.8826147581489062	FLNA;ABCC9
Oligodontia (HP:0000677)	2/16	0.13478048717157412	0.8826147581489062	POLR3B;LTBP3
Prominent metopic ridge (HP:0005487)	2/16	0.13478048717157412	0.8826147581489062	KANSL1;ABCC8
Tracheomalacia (HP:0002779)	2/16	0.13478048717157412	0.8826147581489062	IDS;FLNB
Broad phalanges of the hand (HP:0009768)	3/32	0.13767159532370998	0.8826147581489062	XYLT1;FLNA;FLNB
Lower limb muscle weakness (HP:0007340)	3/32	0.13767159532370998	0.8826147581489062	ZFYVE26;ZFYVE27;KIF1A
Short distal phalanx of finger (HP:0009882)	5/69	0.14613296412498503	0.8826147581489062	EVC2;EVC;FLNA;ABCC9;RBPJ
Abnormality of polysaccharide metabolism (HP:0011012)	2/17	0.14884987275742723	0.8826147581489062	HGSNAT;IDS
Abnormality of mucopolysaccharide metabolism (HP:0011020)	2/17	0.14884987275742723	0.8826147581489062	HGSNAT;IDS
Abnormality of glycosaminoglycan metabolism (HP:0004371)	2/17	0.14884987275742723	0.8826147581489062	HGSNAT;IDS
Abnormal spermatogenesis (HP:0008669)	2/17	0.14884987275742723	0.8826147581489062	DAZ1;SYCP3
Short humerus (HP:0005792)	2/17	0.14884987275742723	0.8826147581489062	FLNA;FLNB
Generalized hypopigmentation of hair (HP:0011358)	2/17	0.14884987275742723	0.8826147581489062	PAH;TYR
Facial cleft (HP:0002006)	2/17	0.14884987275742723	0.8826147581489062	EVC2;EVC
Asthma (HP:0002099)	4/51	0.15003956975306434	0.8826147581489062	FLG;ELOVL4;IDS;PEPD
Absent toe (HP:0010760)	3/34	0.15685986454056264	0.8826147581489062	FLNA;ABCC9;RBPJ
Broad finger (HP:0001500)	3/34	0.15685986454056264	0.8826147581489062	XYLT1;FLNA;FLNB
Lack of skin elasticity (HP:0100679)	3/34	0.15685986454056264	0.8826147581489062	PDE11A;PAH;PDE8B
Neoplasm of the colon (HP:0100273)	3/34	0.15685986454056264	0.8826147581489062	PMS2;SDHA;MUTYH
Abnormality of the alveolar ridges (HP:0006477)	2/18	0.1631956501027588	0.8826147581489062	EVC2;EVC
Renal tubular acidosis (HP:0001947)	2/18	0.1631956501027588	0.8826147581489062	UQCC2;ATP6V1B1
Hepatocellular necrosis (HP:0001404)	2/18	0.1631956501027588	0.8826147581489062	NDUFA9;SDHA
Bowed forearm bones (HP:0003956)	2/18	0.1631956501027588	0.8826147581489062	FLNA;FLNB
Aplasia/hypoplasia of the humerus (HP:0006507)	2/18	0.1631956501027588	0.8826147581489062	FLNA;FLNB
Abnormality of the metopic suture (HP:0005556)	2/18	0.1631956501027588	0.8826147581489062	KANSL1;ABCC8
Muscular hypotonia of the trunk (HP:0008936)	4/53	0.16550997728032837	0.8826147581489062	PCCA;ABCC8;CHMP1A;KIF1A
Aggressive behavior (HP:0000718)	5/72	0.16559853492161053	0.8826147581489062	HERC2;UQCC2;PAH;VPS13A;FOXP1
Leukopenia (HP:0001882)	4/54	0.17345073993531762	0.8826147581489062	TNFRSF13B;TBXAS1;VPS13B;RBPJ
Hyperbilirubinemia (HP:0002904)	3/36	0.17681085075156125	0.8826147581489062	SLCO1B1;PKLR;ABCB11
Broad phalanx (HP:0006009)	3/36	0.17681085075156125	0.8826147581489062	XYLT1;FLNA;FLNB
Low anterior hairline (HP:0000294)	3/36	0.17681085075156125	0.8826147581489062	VPS13B;ABCC9;PEPD
Abnormality of the gallbladder (HP:0005264)	3/36	0.17681085075156125	0.8826147581489062	PKLR;PIEZO1;ABCB11
Bowing of the arm (HP:0006488)	2/19	0.1777726035138697	0.8826147581489062	FLNA;FLNB
Aplasia/Hypoplasia of the fibula (HP:0006492)	2/19	0.1777726035138697	0.8826147581489062	FLNA;FLNB
Focal segmental glomerulosclerosis (HP:0000097)	2/19	0.1777726035138697	0.8826147581489062	ACTN4;APOL1
Inability to walk (HP:0002540)	2/19	0.1777726035138697	0.8826147581489062	ERBB4;ADAR
Advanced eruption of teeth (HP:0006288)	2/19	0.1777726035138697	0.8826147581489062	EVC2;EVC
Neoplasm of the rectum (HP:0100743)	2/19	0.1777726035138697	0.8826147581489062	PMS2;SDHA
Basal cell carcinoma (HP:0002671)	2/19	0.1777726035138697	0.8826147581489062	TMC8;PMS2
Dysdiadochokinesis (HP:0002075)	2/19	0.1777726035138697	0.8826147581489062	ELOVL4;PDE8B
Short clavicles (HP:0000894)	2/19	0.1777726035138697	0.8826147581489062	XYLT1;FLNA
Hypopigmentation of the fundus (HP:0007894)	2/19	0.1777726035138697	0.8826147581489062	FLNB;TYR
Granulocytopenia (HP:0001913)	2/19	0.1777726035138697	0.8826147581489062	IKBKG;UNC13D
Reticulocytosis (HP:0001923)	2/19	0.1777726035138697	0.8826147581489062	PKLR;PIEZO1
Hypotelorism (HP:0000601)	3/37	0.18703686600863212	0.8826147581489062	EVC;KANSL1;FREM1
Abnormality of the humerus (HP:0003063)	3/37	0.18703686600863212	0.8826147581489062	FLNA;FLNB;SULF1
Anxiety (HP:0000739)	3/37	0.18703686600863212	0.8826147581489062	PDE11A;PAH;VPS13A
Thin skin (HP:0000963)	4/56	0.18971013594021297	0.8826147581489062	PDE11A;FLNA;PEPD;PDE8B
Abnormality of the odontoid process (HP:0003310)	2/20	0.19253871151188132	0.8826147581489062	FLNA;FLNB
Abnormal hand bone ossification (HP:0010660)	2/20	0.19253871151188132	0.8826147581489062	XYLT1;FLNB
Tibial bowing (HP:0002982)	2/20	0.19253871151188132	0.8826147581489062	FLNA;FLNB
Short ribs (HP:0000773)	3/38	0.19741130207377017	0.8826147581489062	EVC2;EVC;FLNA
Abnormality of the upper arm (HP:0001454)	3/38	0.19741130207377017	0.8826147581489062	FLNA;FLNB;SULF1
Hypodontia (HP:0000668)	4/57	0.19801531704289224	0.8826147581489062	EVC2;EVC;FLNB;IKBKG
Dry skin (HP:0000958)	6/98	0.20473478715783106	0.8826147581489062	ELOVL4;KANSL1;PAH;POT1;IKBKG;PEPD
Aplasia/Hypoplasia of the clavicles (HP:0006710)	2/21	0.2074549629607176	0.8826147581489062	XYLT1;FLNA
Broad hallux (HP:0010055)	2/21	0.2074549629607176	0.8826147581489062	FLNA;ABCC9
Ovoid vertebral bodies (HP:0003300)	2/21	0.2074549629607176	0.8826147581489062	HGSNAT;ABCC9
Neoplasm of the small intestine (HP:0100833)	2/21	0.2074549629607176	0.8826147581489062	PMS2;SDHA
Porencephaly (HP:0002132)	2/21	0.2074549629607176	0.8826147581489062	ADAR;RBPJ
Accelerated skeletal maturation (HP:0005616)	3/39	0.20792048760453663	0.8826147581489062	XYLT1;FLNA;ABCC9
Broad long bones (HP:0005622)	3/39	0.20792048760453663	0.8826147581489062	XYLT1;FLNA;FLNB
Ulnar deviation of the hand or of fingers of the hand (HP:0001193)	3/39	0.20792048760453663	0.8826147581489062	TNNT3;FLNA;SULF1
Neoplasm of the liver (HP:0002896)	3/39	0.20792048760453663	0.8826147581489062	POU6F2;PMS2;ABCB11
Hepatic necrosis (HP:0002605)	2/22	0.2224851829940252	0.8826147581489062	NDUFA9;SDHA
Intention tremor (HP:0002080)	2/22	0.2224851829940252	0.8826147581489062	ELOVL4;POLR3B
Retinitis pigmentosa (HP:0000510)	5/81	0.22933207850832518	0.8826147581489062	HGSNAT;KLHL7;CA4;NPHP4;EYS
Metabolic acidosis (HP:0001942)	4/61	0.23224816395516465	0.8826147581489062	PCCA;UQCC2;VTI1A;FBP1
Hereditary nonpolyposis colorectal carcinoma (HP:0006716)	2/23	0.2375958679957273	0.8826147581489062	PMS2;RAD54B
Preaxial foot polydactyly (HP:0001841)	2/23	0.2375958679957273	0.8826147581489062	FLNA;ABCC9
Gastrointestinal dysmotility (HP:0002579)	2/23	0.2375958679957273	0.8826147581489062	IDS;FLNA
Cleft eyelid (HP:0000625)	2/23	0.2375958679957273	0.8826147581489062	ADAR;FREM1
Tracheal stenosis (HP:0002777)	2/23	0.2375958679957273	0.8826147581489062	FLNA;FLNB
Tapered finger (HP:0001182)	3/42	0.24012381856120257	0.8826147581489062	VPS13B;ABCC9;KIF1A
Prominent forehead (HP:0011220)	4/63	0.24987759139100404	0.8826147581489062	FLNA;ABCC9;FLNB;PEPD
Recurrent otitis media (HP:0000403)	3/43	0.25104077534802977	0.8826147581489062	TNFRSF13B;IDS;FLNA
Pallor (HP:0000980)	3/43	0.25104077534802977	0.8826147581489062	KLHL7;VPS13A;PIEZO1
Erythema (HP:0010783)	2/24	0.25275602913111683	0.8826147581489062	ELOVL4;IKBKG
Deviation of the thumb (HP:0009603)	2/24	0.25275602913111683	0.8826147581489062	FLNA;FLNB
Glomerulosclerosis (HP:0000096)	2/24	0.25275602913111683	0.8826147581489062	ACTN4;APOL1
Stillbirth (HP:0003826)	2/24	0.25275602913111683	0.8826147581489062	FLNA;FLNB
Hypermelanotic macule (HP:0001034)	4/64	0.25879726276591475	0.8826147581489062	ELOVL4;PMS2;ADAR;TYR
Talipes equinovarus (HP:0001762)	7/129	0.266434672127689	0.8826147581489062	EVC2;ZFYVE27;EVC;CHMP1A;TNNT3;FLNA;FLNB
Hepatosplenomegaly (HP:0001433)	2/25	0.26793704444804983	0.8826147581489062	IL2RA;UNC13D
Hoarse voice (HP:0001609)	2/25	0.26793704444804983	0.8826147581489062	IDS;FLNA
Broad toe (HP:0001837)	2/25	0.26793704444804983	0.8826147581489062	FLNA;ABCC9
Severe short stature (HP:0003510)	2/25	0.26793704444804983	0.8826147581489062	IDS;FLNB
Nail dystrophy (HP:0008404)	3/45	0.2730749760633719	0.8826147581489062	FLNA;IKBKG;PLEC
Intellectual disability, mild (HP:0001256)	4/66	0.2768139487593014	0.8826147581489062	POLR3B;FLNA;ABCC9;CA8
Hypoplastic ischia (HP:0003175)	1/8	0.281053461182535	0.8826147581489062	ABCC9
Increased density of long bones (HP:0006392)	1/8	0.281053461182535	0.8826147581489062	FLNA
Cholecystitis (HP:0001082)	1/8	0.281053461182535	0.8826147581489062	PKLR
Eczematoid dermatitis (HP:0000976)	1/8	0.281053461182535	0.8826147581489062	FLG
Agnosia (HP:0010524)	1/8	0.281053461182535	0.8826147581489062	PMS2
Colon cancer (HP:0003003)	1/8	0.281053461182535	0.8826147581489062	MUTYH
Fibular aplasia (HP:0002990)	1/8	0.281053461182535	0.8826147581489062	FLNB
Alopecia of scalp (HP:0002293)	1/8	0.281053461182535	0.8826147581489062	PLEC
Abnormal gallbladder physiology (HP:0012438)	1/8	0.281053461182535	0.8826147581489062	PKLR
Ependymoma (HP:0002888)	1/8	0.281053461182535	0.8826147581489062	PMS2
Hyperventilation (HP:0002883)	1/8	0.281053461182535	0.8826147581489062	FBP1
Cerebellar dysplasia (HP:0007033)	1/8	0.281053461182535	0.8826147581489062	LAMA1
Wrist flexion contracture (HP:0001239)	1/8	0.281053461182535	0.8826147581489062	FLNA
Cervical subluxation (HP:0003308)	1/8	0.281053461182535	0.8826147581489062	FLNB
Round ear (HP:0100830)	1/8	0.281053461182535	0.8826147581489062	TNNT3
Urethral obstruction (HP:0000796)	1/8	0.281053461182535	0.8826147581489062	PLEC
Ulnar deviation of the wrist (HP:0003049)	1/8	0.281053461182535	0.8826147581489062	TNNT3
Hypoglycemic seizures (HP:0002173)	1/8	0.281053461182535	0.8826147581489062	ABCC8
Broad metatarsal (HP:0001783)	1/8	0.281053461182535	0.8826147581489062	ABCC9
Broad distal phalanx of finger (HP:0009836)	1/8	0.281053461182535	0.8826147581489062	FLNA
Short nail (HP:0001799)	1/8	0.281053461182535	0.8826147581489062	FLNB
3-Methylglutaconic aciduria (HP:0003535)	1/8	0.281053461182535	0.8826147581489062	AGK
Absent frontal sinuses (HP:0002688)	1/8	0.281053461182535	0.8826147581489062	FLNA
11 pairs of ribs (HP:0000878)	1/8	0.281053461182535	0.8826147581489062	FLNB
Pancreatic islet-cell hyperplasia (HP:0004510)	1/8	0.281053461182535	0.8826147581489062	ABCC8
Retinal atrophy (HP:0001105)	1/8	0.281053461182535	0.8826147581489062	LAMA1
Abnormality of liposaccharide metabolism (HP:0010968)	1/8	0.281053461182535	0.8826147581489062	HEXA
Abnormality of glycolipid metabolism (HP:0010969)	1/8	0.281053461182535	0.8826147581489062	HEXA
Abnormality of glycosphingolipid metabolism (HP:0004343)	1/8	0.281053461182535	0.8826147581489062	HEXA
Attention deficit hyperactivity disorder (HP:0007018)	5/88	0.28301574167278376	0.8826147581489062	CHRNA7;PAH;VPS13A;PMS2;IKBKG
Recurrent pneumonia (HP:0006532)	2/26	0.2831125183923931	0.8826147581489062	TNFRSF13B;PEPD
IgG deficiency (HP:0004315)	2/26	0.2831125183923931	0.8826147581489062	TNFRSF13B;IKBKG
Omphalocele (HP:0001539)	3/46	0.2841689603396311	0.8826147581489062	FLNA;FLNB;FREM1
Lactic acidosis (HP:0003128)	6/110	0.28525636537473126	0.8826147581489062	NDUFA9;PCCA;AGK;BCKDHB;VTI1A;SDHA
Macular degeneration (HP:0000608)	2/27	0.29825814915034304	0.8826147581489062	ZFYVE26;ELOVL4
Keratitis (HP:0000491)	2/27	0.29825814915034304	0.8826147581489062	IKBKG;PLEC
Widely spaced teeth (HP:0000687)	2/27	0.29825814915034304	0.8826147581489062	KANSL1;IDS
Blue sclerae (HP:0000592)	3/48	0.30645533394193897	0.8826147581489062	CRTAP;XYLT1;IKBKG
Epistaxis (HP:0000421)	3/48	0.30645533394193897	0.8826147581489062	MCFD2;TBXAS1;F13A1
Protrusio acetabuli (HP:0003179)	1/9	0.3101104810132548	0.8826147581489062	CRTAP
Abnormality of the ischium (HP:0003174)	1/9	0.3101104810132548	0.8826147581489062	ABCC9
Hyperglycinemia (HP:0002154)	1/9	0.3101104810132548	0.8826147581489062	PCCA
Rectovaginal fistula (HP:0000143)	1/9	0.3101104810132548	0.8826147581489062	FREM1
Central scotoma (HP:0000603)	1/9	0.3101104810132548	0.8826147581489062	CACNA1F
Hyperinsulinemic hypoglycemia (HP:0000825)	1/9	0.3101104810132548	0.8826147581489062	ABCC8
Gonadotropin excess (HP:0000837)	1/9	0.3101104810132548	0.8826147581489062	HFM1
Distal arthrogryposis (HP:0005684)	1/9	0.3101104810132548	0.8826147581489062	TNNT3
Aplasia/Hypoplasia of the 4th metacarpal (HP:0010042)	1/9	0.3101104810132548	0.8826147581489062	FLNA
Short 4th metacarpal (HP:0010044)	1/9	0.3101104810132548	0.8826147581489062	FLNA
Long foot (HP:0001833)	1/9	0.3101104810132548	0.8826147581489062	FLNA
Obstructive sleep apnea (HP:0002870)	1/9	0.3101104810132548	0.8826147581489062	IDS
Spondylolisthesis (HP:0003302)	1/9	0.3101104810132548	0.8826147581489062	KANSL1
Stomach cancer (HP:0012126)	1/9	0.3101104810132548	0.8826147581489062	MUTYH
Increased connective tissue (HP:0009025)	1/9	0.3101104810132548	0.8826147581489062	PLEC
Hypoglycemic coma (HP:0001325)	1/9	0.3101104810132548	0.8826147581489062	ABCC8
Abnormality of the proximal phalanges of the hand (HP:0009834)	1/9	0.3101104810132548	0.8826147581489062	FLNB
Nonimmune hydrops fetalis (HP:0001790)	1/9	0.3101104810132548	0.8826147581489062	PKLR
Calcaneovalgus deformity (HP:0001848)	1/9	0.3101104810132548	0.8826147581489062	TNNT3
Aplasia/Hypoplasia of the pubic bone (HP:0009104)	1/9	0.3101104810132548	0.8826147581489062	ABCC9
Persistence of primary teeth (HP:0006335)	1/9	0.3101104810132548	0.8826147581489062	FLNA
Rectal fistula (HP:0100590)	1/9	0.3101104810132548	0.8826147581489062	FREM1
Acanthocytosis (HP:0001927)	1/9	0.3101104810132548	0.8826147581489062	VPS13A
Abnormality of skull ossification (HP:0002703)	2/28	0.31335160288148173	0.8826147581489062	HGSNAT;CRTAP
Mitral valve prolapse (HP:0001634)	2/28	0.31335160288148173	0.8826147581489062	FLNA;VPS13B
Joint swelling (HP:0001386)	2/28	0.31335160288148173	0.8826147581489062	ANKH;IL2RA
Patellar dislocation (HP:0002999)	2/28	0.31335160288148173	0.8826147581489062	XYLT1;FLNA
Malignant gastrointestinal tract tumors (HP:0006749)	2/28	0.31335160288148173	0.8826147581489062	PMS2;RAD54B
Gastrointestinal carcinoma (HP:0002672)	2/28	0.31335160288148173	0.8826147581489062	PMS2;RAD54B
Wide intermamillary distance (HP:0006610)	2/28	0.31335160288148173	0.8826147581489062	KANSL1;VTI1A
Abnormality of reticulocytes (HP:0004312)	2/28	0.31335160288148173	0.8826147581489062	PKLR;PIEZO1
Abnormal delivery (HP:0001787)	2/28	0.31335160288148173	0.8826147581489062	CRTAP;SYCP3
Lymphoma (HP:0002665)	4/70	0.31337985209829744	0.8826147581489062	TNFRSF13B;PMS2;CES1;RAD54B
Round face (HP:0000311)	3/49	0.31762672150323745	0.8826147581489062	PDE11A;CRTAP;XYLT1
Convex nasal ridge (HP:0000444)	3/49	0.31762672150323745	0.8826147581489062	VPS13B;PEPD;SULF1
Papilloma (HP:0012740)	2/29	0.32837239463790574	0.8826147581489062	TMC8;IKBKG
Generalized tonic-clonic seizures (HP:0002069)	2/29	0.32837239463790574	0.8826147581489062	LAMC3;KCNMA1
Rhizomelia (HP:0008905)	2/29	0.32837239463790574	0.8826147581489062	CRTAP;FLNB
Verrucae (HP:0200043)	2/29	0.32837239463790574	0.8826147581489062	TMC8;IKBKG
Hypergammaglobulinemia (HP:0010702)	2/29	0.32837239463790574	0.8826147581489062	SFTPA2;IKBKG
Irritability (HP:0000737)	3/50	0.32880355372409487	0.8826147581489062	ABCC8;PAH;FBP1
Microdontia (HP:0000691)	4/72	0.33183183209649475	0.8826147581489062	EVC2;SMOC2;EVC;LTBP3
Flat acetabular roof (HP:0003180)	1/10	0.3379945221938443	0.8826147581489062	FLNB
Breast hypoplasia (HP:0003187)	1/10	0.3379945221938443	0.8826147581489062	IKBKG
Ventricular fibrillation (HP:0001663)	1/10	0.3379945221938443	0.8826147581489062	DPP6
Ankle contracture (HP:0006466)	1/10	0.3379945221938443	0.8826147581489062	FLNA
Pendular nystagmus (HP:0012043)	1/10	0.3379945221938443	0.8826147581489062	NUP62
Abnormality of the nasal septum (HP:0000419)	1/10	0.3379945221938443	0.8826147581489062	FLNB
Fatigue (HP:0012378)	1/10	0.3379945221938443	0.8826147581489062	AGK
Breech presentation (HP:0001623)	1/10	0.3379945221938443	0.8826147581489062	CRTAP
Intrahepatic cholestasis (HP:0001406)	1/10	0.3379945221938443	0.8826147581489062	ABCB11
Ulnar bowing (HP:0003031)	1/10	0.3379945221938443	0.8826147581489062	FLNA
IgM deficiency (HP:0002850)	1/10	0.3379945221938443	0.8826147581489062	TNFRSF13B
Stridor (HP:0010307)	1/10	0.3379945221938443	0.8826147581489062	FLNA
Vaginal fistula (HP:0004320)	1/10	0.3379945221938443	0.8826147581489062	FREM1
Mesomelia (HP:0003027)	1/10	0.3379945221938443	0.8826147581489062	FLNA
Neonatal respiratory distress (HP:0002643)	1/10	0.3379945221938443	0.8826147581489062	PLEC
Lower limb amyotrophy (HP:0007210)	1/10	0.3379945221938443	0.8826147581489062	KIF1A
Deformed tarsal bones (HP:0008119)	1/10	0.3379945221938443	0.8826147581489062	TNNT3
Limb hypertonia (HP:0002509)	1/10	0.3379945221938443	0.8826147581489062	PCCA
Abnormality of aromatic amino acid family metabolism (HP:0004338)	1/10	0.3379945221938443	0.8826147581489062	PAH
Congenital, generalized hypertrichosis (HP:0004540)	1/10	0.3379945221938443	0.8826147581489062	ABCC9
Arthropathy (HP:0003040)	1/10	0.3379945221938443	0.8826147581489062	ANKH
Increased IgM level (HP:0003496)	1/10	0.3379945221938443	0.8826147581489062	IKBKG
White forelock (HP:0002211)	1/10	0.3379945221938443	0.8826147581489062	PEPD
Spastic diplegia (HP:0001264)	1/10	0.3379945221938443	0.8826147581489062	FLNA
Aplasia/Hypoplasia of the frontal sinuses (HP:0009119)	1/10	0.3379945221938443	0.8826147581489062	FLNA
Asymmetric septal hypertrophy (HP:0001670)	1/10	0.3379945221938443	0.8826147581489062	HGSNAT
Abnormality of the axillary hair (HP:0100134)	1/10	0.3379945221938443	0.8826147581489062	MAP3K1
Adrenal overactivity (HP:0002717)	2/30	0.34330177582432975	0.8826147581489062	PDE11A;PDE8B
Intellectual disability, profound (HP:0002187)	2/30	0.34330177582432975	0.8826147581489062	ELOVL4;IDS
Plagiocephaly (HP:0001357)	2/30	0.34330177582432975	0.8826147581489062	HERC2;ADAR
Wide anterior fontanel (HP:0000260)	2/30	0.34330177582432975	0.8826147581489062	CRTAP;FLNA
Congenital onset (HP:0003577)	7/142	0.3504267066136395	0.8826147581489062	ELOVL4;CHMP1A;VTI1A;F13A1;CA8;TYR;PLEC
Bulbous nose (HP:0000414)	2/31	0.3581226275330756	0.8826147581489062	KANSL1;FREM1
Laryngomalacia (HP:0001601)	2/31	0.3581226275330756	0.8826147581489062	VPS13B;FLNB
Hypoplastic ilia (HP:0000946)	2/31	0.3581226275330756	0.8826147581489062	FLNA;FLNB
Renal tubular dysfunction (HP:0000124)	2/31	0.3581226275330756	0.8826147581489062	UQCC2;ATP6V1B1
Prenatal maternal abnormality (HP:0002686)	2/31	0.3581226275330756	0.8826147581489062	PAH;AFP
EEG with generalized epileptiform discharges (HP:0011198)	2/31	0.3581226275330756	0.8826147581489062	ABCC8;KCNMA1
Neonatal hypotonia (HP:0001319)	4/75	0.35959186523834147	0.8826147581489062	UQCC2;VPS13B;FLNA;SDHA
Astrocytoma (HP:0009592)	1/11	0.36475287921789806	0.8826147581489062	PMS2
Patchy hypopigmentation of hair (HP:0011365)	1/11	0.36475287921789806	0.8826147581489062	PEPD
Abnormality of the astrocytes (HP:0100707)	1/11	0.36475287921789806	0.8826147581489062	PMS2
Hypokinesia (HP:0002375)	1/11	0.36475287921789806	0.8826147581489062	PDE8B
Anteriorly placed anus (HP:0001545)	1/11	0.36475287921789806	0.8826147581489062	FREM1
Cerebral hypomyelination (HP:0006808)	1/11	0.36475287921789806	0.8826147581489062	POLR3B
Abnormality of the right ventricle (HP:0001707)	1/11	0.36475287921789806	0.8826147581489062	FLNA
Systemic lupus erythematosus (HP:0002725)	1/11	0.36475287921789806	0.8826147581489062	PEPD
Papilledema (HP:0001085)	1/11	0.36475287921789806	0.8826147581489062	IDS
Abnormality of secondary sexual hair (HP:0009888)	1/11	0.36475287921789806	0.8826147581489062	MAP3K1
Adactyly (HP:0009776)	1/11	0.36475287921789806	0.8826147581489062	RBPJ
Esophageal neoplasm (HP:0100751)	1/11	0.36475287921789806	0.8826147581489062	SDHA
Late onset (HP:0003584)	1/11	0.36475287921789806	0.8826147581489062	ABCC8
Congenital stationary night blindness (HP:0007642)	1/11	0.36475287921789806	0.8826147581489062	CACNA1F
Pustule (HP:0200039)	1/11	0.36475287921789806	0.8826147581489062	TMC8
Neoplasm of head and neck (HP:0012288)	1/11	0.36475287921789806	0.8826147581489062	SDHA
Joint hemorrhage (HP:0005261)	1/11	0.36475287921789806	0.8826147581489062	F13A1
Spontaneous abortion (HP:0005268)	1/11	0.36475287921789806	0.8826147581489062	SYCP3
Albinism (HP:0001022)	1/11	0.36475287921789806	0.8826147581489062	CACNA1F
Symptomatic seizures (HP:0011145)	1/11	0.36475287921789806	0.8826147581489062	ABCC8
Abnormal foot bone ossification (HP:0010675)	1/11	0.36475287921789806	0.8826147581489062	FLNA
Aortic aneurysm (HP:0004942)	1/11	0.36475287921789806	0.8826147581489062	MYLK
Hydroureter (HP:0000072)	1/11	0.36475287921789806	0.8826147581489062	FLNA
Intestinal fistula (HP:0100819)	1/11	0.36475287921789806	0.8826147581489062	FREM1
Abnormality of pyrimidine metabolism (HP:0004353)	1/11	0.36475287921789806	0.8826147581489062	DPYD
Disinhibition (HP:0000734)	1/11	0.36475287921789806	0.8826147581489062	VPS13A
Pectus carinatum (HP:0000768)	4/76	0.3688454586625404	0.8826147581489062	EVC2;EVC;XYLT1;FLNB
Abnormality of the gastric mucosa (HP:0004295)	2/32	0.3728193598722658	0.8826147581489062	SLCO1B1;FOXP1
Epileptiform EEG discharges (HP:0011182)	2/32	0.3728193598722658	0.8826147581489062	ABCC8;KCNMA1
Short palm (HP:0004279)	3/54	0.3733805834938708	0.8826147581489062	EVC2;EVC;XYLT1
Wide nasal bridge (HP:0000431)	10/217	0.3810371432016387	0.8826147581489062	ANKH;KLHL7;CDHR1;TNNT3;CA4;FLNA;FLNB;ABCC9;FREM1;EYS
Aplasia/Hypoplasia of the abdominal wall musculature (HP:0010318)	3/55	0.3844494781220623	0.8826147581489062	XYLT1;FLNB;DUOX2
Lipoatrophy (HP:0100578)	3/55	0.3844494781220623	0.8826147581489062	FLNA;ABCC9;SDHA
Abnormality of the acetabulum (HP:0003170)	2/33	0.3873778164938775	0.8826147581489062	CRTAP;FLNB
Hypoplastic toenails (HP:0001800)	2/33	0.3873778164938775	0.8826147581489062	EVC2;EVC
Colitis (HP:0002583)	1/12	0.3904309420638819	0.8826147581489062	GPIHBP1
Aplasia/Hypoplasia involving the sinuses (HP:0009120)	1/12	0.3904309420638819	0.8826147581489062	FLNA
Hemorrhage of the eye (HP:0011885)	1/12	0.3904309420638819	0.8826147581489062	IKBKG
Ragged-red muscle fibers (HP:0003200)	1/12	0.3904309420638819	0.8826147581489062	SDHA
Agitation (HP:0000713)	1/12	0.3904309420638819	0.8826147581489062	PDE11A
Abnormal activity of mitochondrial respiratory chain (HP:0011922)	1/12	0.3904309420638819	0.8826147581489062	SDHA
Decreased activity of mitochondrial respiratory chain (HP:0008972)	1/12	0.3904309420638819	0.8826147581489062	SDHA
Vertebral compression fractures (HP:0002953)	1/12	0.3904309420638819	0.8826147581489062	CRTAP
Abnormal number of incisors (HP:0011064)	1/12	0.3904309420638819	0.8826147581489062	EVC
Osteolytic defects of the phalanges of the hand (HP:0009771)	1/12	0.3904309420638819	0.8826147581489062	FLNA
Petechiae (HP:0000967)	1/12	0.3904309420638819	0.8826147581489062	PEPD
Medulloblastoma (HP:0002885)	1/12	0.3904309420638819	0.8826147581489062	PMS2
Shallow orbits (HP:0000586)	1/12	0.3904309420638819	0.8826147581489062	FLNB
Osteolytic defects of the hand bones (HP:0009699)	1/12	0.3904309420638819	0.8826147581489062	FLNA
Short chin (HP:0000331)	1/12	0.3904309420638819	0.8826147581489062	FLNA
Abnormality of macular pigmentation (HP:0008002)	1/12	0.3904309420638819	0.8826147581489062	CACNA1F
Abnormality of the 4th metacarpal (HP:0010012)	1/12	0.3904309420638819	0.8826147581489062	FLNA
Poor head control (HP:0002421)	1/12	0.3904309420638819	0.8826147581489062	HEXA
Abnormality of the frontal sinuses (HP:0002687)	1/12	0.3904309420638819	0.8826147581489062	FLNA
Absent phalangeal crease (HP:0006109)	1/12	0.3904309420638819	0.8826147581489062	TNNT3
Abnormality of the 2nd finger (HP:0004100)	1/12	0.3904309420638819	0.8826147581489062	FLNA
Ascites (HP:0001541)	3/56	0.3954724567740494	0.8826147581489062	VPS13A;PMS2;RBPJ
Thick eyebrow (HP:0000574)	3/56	0.3954724567740494	0.8826147581489062	ABCA5;VPS13B;ABCC9
Hydronephrosis (HP:0000126)	3/56	0.3954724567740494	0.8826147581489062	CRTAP;KANSL1;FLNA
Bruising susceptibility (HP:0000978)	4/79	0.39653578666988487	0.8826147581489062	PDE11A;TBXAS1;F13A1;PLEC
Preauricular skin tag (HP:0000384)	2/34	0.40178518451300416	0.8826147581489062	VPS13B;FLNB
Neoplasm of the lung (HP:0100526)	2/34	0.40178518451300416	0.8826147581489062	SFTPA2;POU6F2
Delayed cranial suture closure (HP:0000270)	2/34	0.40178518451300416	0.8826147581489062	CRTAP;FLNA
Pulmonary hypertension (HP:0002092)	4/80	0.40572645112024364	0.8826147581489062	SFTPA2;FLNA;IKBKG;RBPJ
Lethargy (HP:0001254)	4/81	0.414889792390961	0.8826147581489062	PCCA;BCKDHB;DPYD;FBP1
Vertebral clefting (HP:0008428)	1/13	0.415072272580936	0.8826147581489062	FLNB
Lower limb hyperreflexia (HP:0002395)	1/13	0.415072272580936	0.8826147581489062	PDE8B
Nasolacrimal duct obstruction (HP:0000579)	1/13	0.415072272580936	0.8826147581489062	FREM1
Tubular atrophy (HP:0000092)	1/13	0.415072272580936	0.8826147581489062	NPHP4
Tubulointerstitial fibrosis (HP:0005576)	1/13	0.415072272580936	0.8826147581489062	NPHP4
Difficulty climbing stairs (HP:0003551)	1/13	0.415072272580936	0.8826147581489062	PLEC
Vertebral hypoplasia (HP:0008417)	1/13	0.415072272580936	0.8826147581489062	FLNB
Tetraplegia (HP:0002445)	1/13	0.415072272580936	0.8826147581489062	DPYD
Fair hair (HP:0002286)	1/13	0.415072272580936	0.8826147581489062	PAH
Fibular hypoplasia (HP:0003038)	1/13	0.415072272580936	0.8826147581489062	FLNA
Rhabdomyosarcoma (HP:0002859)	1/13	0.415072272580936	0.8826147581489062	PMS2
Hyperglycinuria (HP:0003108)	1/13	0.415072272580936	0.8826147581489062	PCCA
Insulin-resistant diabetes mellitus (HP:0000831)	1/13	0.415072272580936	0.8826147581489062	ABCC8
Exertional dyspnea (HP:0002875)	1/13	0.415072272580936	0.8826147581489062	SFTPA2
Abnormal rod and cone electroretinograms (HP:0008323)	1/13	0.415072272580936	0.8826147581489062	CACNA1F
Increased intramyocellular lipid droplets (HP:0012240)	1/13	0.415072272580936	0.8826147581489062	SDHA
Missing ribs (HP:0000921)	1/13	0.415072272580936	0.8826147581489062	FLNB
Beaking of vertebral bodies (HP:0004568)	1/13	0.415072272580936	0.8826147581489062	FLNB
Supernumerary ribs (HP:0005815)	1/13	0.415072272580936	0.8826147581489062	IKBKG
Alveolar cell carcinoma (HP:0006519)	1/13	0.415072272580936	0.8826147581489062	SFTPA2
Aplasia/Hypoplasia of the vertebrae (HP:0008515)	1/13	0.415072272580936	0.8826147581489062	FLNB
Abnormality of potassium homeostasis (HP:0011042)	2/35	0.4160299092654233	0.8826147581489062	WNK4;KLHL3
Hypoplasia of dental enamel (HP:0006297)	2/35	0.4160299092654233	0.8826147581489062	FLNB;PLEC
Intestinal polyposis (HP:0200008)	2/35	0.4160299092654233	0.8826147581489062	PMS2;MUTYH
Long philtrum (HP:0000343)	7/152	0.4168095524464132	0.8826147581489062	METTL23;CRTAP;ABCC8;TNNT3;XYLT1;ABCC9;SULF1
Respiratory failure (HP:0002878)	3/58	0.4173521360627437	0.8826147581489062	NDUFA9;FLNA;SDHA
Pes planus (HP:0001763)	5/105	0.41938560149015636	0.8826147581489062	METTL23;XYLT1;VPS13B;FLNA;FLNB
Coarse facial features (HP:0000280)	6/129	0.42195743873239	0.8826147581489062	HGSNAT;ABCA5;IDS;FLNA;ABCC9;DUOX2
Abnormality of T cells (HP:0002843)	2/36	0.43010161388940404	0.8826147581489062	TNFRSF13B;IL2RA
Abnormality of the pancreatic islet cells (HP:0006476)	1/14	0.4387186782563835	0.8826147581489062	ABCC8
Milia (HP:0001056)	1/14	0.4387186782563835	0.8826147581489062	PLEC
Glioma (HP:0009733)	1/14	0.4387186782563835	0.8826147581489062	PMS2
Polycythemia (HP:0001901)	1/14	0.4387186782563835	0.8826147581489062	PKLR
Supernumerary bones of the axial skeleton (HP:0009144)	1/14	0.4387186782563835	0.8826147581489062	IKBKG
Polydipsia (HP:0001959)	1/14	0.4387186782563835	0.8826147581489062	NPHP4
Abnormality of the neuromuscular junction (HP:0003398)	1/14	0.4387186782563835	0.8826147581489062	PLEC
Neoplasm of the tracheobronchial system (HP:0100552)	1/14	0.4387186782563835	0.8826147581489062	SFTPA2
Abnormal drinking behavior (HP:0030082)	1/14	0.4387186782563835	0.8826147581489062	NPHP4
Abnormality of the intrinsic pathway (HP:0010989)	1/14	0.4387186782563835	0.8826147581489062	MCFD2
Biliary tract neoplasm (HP:0100574)	1/14	0.4387186782563835	0.8826147581489062	PMS2
Increased mean platelet volume (HP:0011877)	1/14	0.4387186782563835	0.8826147581489062	FLNA
Relative macrocephaly (HP:0004482)	1/14	0.4387186782563835	0.8826147581489062	XYLT1
Fatigable weakness (HP:0003473)	1/14	0.4387186782563835	0.8826147581489062	PLEC
Midline defect of the nose (HP:0004122)	1/14	0.4387186782563835	0.8826147581489062	FREM1
Ridged nail (HP:0001807)	1/14	0.4387186782563835	0.8826147581489062	IKBKG
Abnormal finger flexion creases (HP:0006143)	1/14	0.4387186782563835	0.8826147581489062	TNNT3
Ureteral stenosis (HP:0000071)	1/14	0.4387186782563835	0.8826147581489062	FLNA
Disproportionate short-trunk short stature (HP:0003521)	1/14	0.4387186782563835	0.8826147581489062	FLNB
Abnormality of endocrine pancreas physiology (HP:0012093)	1/14	0.4387186782563835	0.8826147581489062	ABCC8
Acute hepatic failure (HP:0006554)	1/14	0.4387186782563835	0.8826147581489062	VPS13A
Abnormal ciliary motility (HP:0012262)	1/14	0.4387186782563835	0.8826147581489062	DNAH11
Abnormality of oral frenula (HP:0000190)	1/14	0.4387186782563835	0.8826147581489062	FLNA
Neonatal death (HP:0003811)	1/14	0.4387186782563835	0.8826147581489062	FLNB
Small for gestational age (HP:0001518)	3/60	0.4389662125906131	0.8826147581489062	KANSL1;ABCC8;VPS13B
Stage 5 chronic kidney disease (HP:0003774)	2/37	0.4439910229618889	0.8826147581489062	COL4A4;NPHP4
Abnormality of the fibula (HP:0002991)	2/37	0.4439910229618889	0.8826147581489062	FLNA;FLNB
Intestinal polyp (HP:0005266)	2/37	0.4439910229618889	0.8826147581489062	PMS2;MUTYH
Postaxial foot polydactyly (HP:0001830)	2/37	0.4439910229618889	0.8826147581489062	EVC2;EVC
Lumbar hyperlordosis (HP:0002938)	2/37	0.4439910229618889	0.8826147581489062	VPS13B;PLEC
Lymphedema (HP:0001004)	2/37	0.4439910229618889	0.8826147581489062	ABCC9;IKBKG
Neoplasm of the respiratory system (HP:0100606)	2/37	0.4439910229618889	0.8826147581489062	SFTPA2;POU6F2
Anonychia (HP:0001798)	3/61	0.449658521495415	0.8826147581489062	FLNB;IKBKG;RBPJ
Dysarthria (HP:0001260)	9/206	0.4534771663171214	0.8826147581489062	NDUFA9;ZFYVE26;CACNB4;ELOVL4;POLR3B;VPS13A;CA8;PDE8B;SDHA
Uterine neoplasm (HP:0010784)	2/38	0.457689891000751	0.8826147581489062	PMS2;RAD54B
Congenital hepatic fibrosis (HP:0002612)	2/38	0.457689891000751	0.8826147581489062	NPHP4;RBPJ
Abnormality of the basal ganglia (HP:0002134)	2/38	0.457689891000751	0.8826147581489062	VPS13A;PDE8B
Recurrent lower respiratory tract infections (HP:0002783)	2/38	0.457689891000751	0.8826147581489062	TNFRSF13B;PEPD
Delayed myelination (HP:0012448)	2/38	0.457689891000751	0.8826147581489062	ELOVL4;NGLY1
Ureteral obstruction (HP:0006000)	1/15	0.46141028259419403	0.8826147581489062	FLNA
Abnormality of the pubic bones (HP:0003172)	1/15	0.46141028259419403	0.8826147581489062	ABCC9
Hypoplastic nipples (HP:0002557)	1/15	0.46141028259419403	0.8826147581489062	IKBKG
Hip dysplasia (HP:0001385)	1/15	0.46141028259419403	0.8826147581489062	KANSL1
T lymphocytopenia (HP:0005403)	1/15	0.46141028259419403	0.8826147581489062	IL2RA
Scotoma (HP:0000575)	1/15	0.46141028259419403	0.8826147581489062	CACNA1F
Polygenic inheritance (HP:0010982)	1/15	0.46141028259419403	0.8826147581489062	APOL1
Gonadal dysgenesis (HP:0000133)	1/15	0.46141028259419403	0.8826147581489062	MAP3K1
Abnormal platelet volume (HP:0011876)	1/15	0.46141028259419403	0.8826147581489062	FLNA
Anal stenosis (HP:0002025)	1/15	0.46141028259419403	0.8826147581489062	FREM1
Glossoptosis (HP:0000162)	1/15	0.46141028259419403	0.8826147581489062	FLNA
Gastrointestinal stroma tumor (HP:0100723)	1/15	0.46141028259419403	0.8826147581489062	TNFRSF13B
Complement deficiency (HP:0004431)	1/15	0.46141028259419403	0.8826147581489062	C9
Increased muscle lipid content (HP:0009058)	1/15	0.46141028259419403	0.8826147581489062	SDHA
Pectus excavatum (HP:0000767)	6/135	0.46502980236976876	0.8826147581489062	CRTAP;KANSL1;XYLT1;VPS13B;FLNA;FLNB
Abnormality of the fingernails (HP:0001231)	6/135	0.46502980236976876	0.8826147581489062	EVC2;EVC;KIF1A;IKBKG;PEPD;PLEC
Single transverse palmar crease (HP:0000954)	4/87	0.4690643405782617	0.8826147581489062	TNNT3;XYLT1;VPS13B;PEPD
Aplasia/Hypoplasia affecting the fundus (HP:0008057)	2/39	0.47119093407210755	0.8826147581489062	CACNA1F;TYR
Skin tags (HP:0010609)	2/39	0.47119093407210755	0.8826147581489062	VPS13B;FLNB
CNS demyelination (HP:0007305)	2/39	0.47119093407210755	0.8826147581489062	NDUFA9;SDHA
Choreoathetosis (HP:0001266)	2/39	0.47119093407210755	0.8826147581489062	NUP62;VPS13A
Melanocytic nevus (HP:0000995)	2/39	0.47119093407210755	0.8826147581489062	CHRNA7;TYR
Open mouth (HP:0000194)	2/39	0.47119093407210755	0.8826147581489062	KANSL1;VPS13B
Type II diabetes mellitus (HP:0005978)	5/112	0.4749023835544323	0.8826147581489062	ABCC8;CDHR1;KLHL7;CA4;EYS
Hyperhidrosis (HP:0000975)	4/88	0.47792379394972406	0.8826147581489062	DSG1;KIF1A;IKBKG;FOXP1
Abnormal cartilage morphology (HP:0002763)	1/16	0.483185592858865	0.8826147581489062	ANKH
Testicular neoplasm (HP:0010788)	1/16	0.483185592858865	0.8826147581489062	MAP3K1
Cortical visual impairment (HP:0100704)	1/16	0.483185592858865	0.8826147581489062	CHMP1A
Chronic diarrhea (HP:0002028)	1/16	0.483185592858865	0.8826147581489062	IL2RA
Seborrheic dermatitis (HP:0001051)	1/16	0.483185592858865	0.8826147581489062	TMC8
Recurrent bronchitis (HP:0002837)	1/16	0.483185592858865	0.8826147581489062	TNFRSF13B
Eosinophilia (HP:0001880)	1/16	0.483185592858865	0.8826147581489062	IKBKG
Flat occiput (HP:0005469)	1/16	0.483185592858865	0.8826147581489062	METTL23
Sleep apnea (HP:0010535)	1/16	0.483185592858865	0.8826147581489062	IDS
Apathy (HP:0000741)	1/16	0.483185592858865	0.8826147581489062	HEXA
Abnormality of the lacrimal duct (HP:0011481)	1/16	0.483185592858865	0.8826147581489062	FREM1
Neurodegeneration (HP:0002180)	1/16	0.483185592858865	0.8826147581489062	IDS
Ketoacidosis (HP:0001993)	1/16	0.483185592858865	0.8826147581489062	ABCC8
Prolonged neonatal jaundice (HP:0006579)	1/16	0.483185592858865	0.8826147581489062	PEPD
Absence seizures (HP:0002121)	1/16	0.483185592858865	0.8826147581489062	KCNMA1
Aortic regurgitation (HP:0001659)	1/16	0.483185592858865	0.8826147581489062	FLNA
Delayed closure of the anterior fontanelle (HP:0001476)	1/16	0.483185592858865	0.8826147581489062	FLNA
Ventricular tachycardia (HP:0004756)	1/16	0.483185592858865	0.8826147581489062	ABCC9
Restrictive lung disease (HP:0002091)	2/40	0.4844877663549388	0.8826147581489062	TNFRSF13B;FLNB
Underdeveloped nasal alae (HP:0000430)	2/41	0.49757483904594124	0.8826147581489062	FLNB;PLEC
Astigmatism (HP:0000483)	3/66	0.5017645907374878	0.8826147581489062	CHMP1A;CACNA1F;TYR
Cheekbone underdevelopment (HP:0010669)	3/66	0.5017645907374878	0.8826147581489062	VPS13B;PEPD;SULF1
Inappropriate behavior (HP:0000719)	1/17	0.5040815652468373	0.8826147581489062	VPS13A
Increased serum ferritin (HP:0003281)	1/17	0.5040815652468373	0.8826147581489062	PIEZO1
Palpebral edema (HP:0100540)	1/17	0.5040815652468373	0.8826147581489062	ABCC9
Personality changes (HP:0000751)	1/17	0.5040815652468373	0.8826147581489062	VPS13A
Heterotopia (HP:0002282)	1/17	0.5040815652468373	0.8826147581489062	FLNA
Wide cranial sutures (HP:0010537)	1/17	0.5040815652468373	0.8826147581489062	CRTAP
Diminished motivation (HP:0000745)	1/17	0.5040815652468373	0.8826147581489062	HEXA
Menorrhagia (HP:0000132)	1/17	0.5040815652468373	0.8826147581489062	MCFD2
Myelomeningocele (HP:0002475)	1/17	0.5040815652468373	0.8826147581489062	FLNA
Trigonocephaly (HP:0000243)	1/17	0.5040815652468373	0.8826147581489062	FREM1
Hypoplasia of the odontoid process (HP:0003311)	1/17	0.5040815652468373	0.8826147581489062	FLNB
Hyperglycemia (HP:0003074)	1/17	0.5040815652468373	0.8826147581489062	ABCC8
Abnormal vertebral ossification (HP:0100569)	1/17	0.5040815652468373	0.8826147581489062	FLNB
Erythroderma (HP:0001019)	1/17	0.5040815652468373	0.8826147581489062	DSG1
Abnormality of vision evoked potentials (HP:0000649)	2/42	0.5104473835476935	0.8826147581489062	ELOVL4;TYR
Prominent occiput (HP:0000269)	2/42	0.5104473835476935	0.8826147581489062	FLNA;FLNB
Hirsutism (HP:0001007)	3/67	0.5118833234942755	0.8826147581489062	HGSNAT;MAP3K1;FLNA
Kyphoscoliosis (HP:0002751)	3/68	0.5218921800202458	0.8826147581489062	HGSNAT;FLNA;IKBKG
Emotional lability (HP:0000712)	2/43	0.5231013576799517	0.8826147581489062	NDUFA9;SDHA
Bronchiectasis (HP:0002110)	2/43	0.5231013576799517	0.8826147581489062	DNAH11;TNFRSF13B
Congenital cataract (HP:0000519)	2/43	0.5231013576799517	0.8826147581489062	AGK;EPHA2
Neoplasm of striated muscle (HP:0009728)	1/18	0.5241336673051583	0.8826147581489062	PMS2
Aplasia/Hypoplasia of the scapulae (HP:0006713)	1/18	0.5241336673051583	0.8826147581489062	FLNA
Hypoplastic scapulae (HP:0000882)	1/18	0.5241336673051583	0.8826147581489062	FLNA
Abnormality of the thoracic spine (HP:0100711)	1/18	0.5241336673051583	0.8826147581489062	VPS13B
Easy fatigability (HP:0003388)	1/18	0.5241336673051583	0.8826147581489062	AGK
Genu recurvatum (HP:0002816)	1/18	0.5241336673051583	0.8826147581489062	XYLT1
Constricted visual fields (HP:0001133)	1/18	0.5241336673051583	0.8826147581489062	EYS
Abolished electroretinogram (ERG) (HP:0000550)	1/18	0.5241336673051583	0.8826147581489062	EYS
Abnormality of serine family amino acid metabolism (HP:0010894)	1/18	0.5241336673051583	0.8826147581489062	PCCA
Abnormality of glycine metabolism (HP:0010895)	1/18	0.5241336673051583	0.8826147581489062	PCCA
Esophageal varix (HP:0002040)	1/18	0.5241336673051583	0.8826147581489062	RBPJ
Abnormality of the nasolacrimal system (HP:0000614)	1/18	0.5241336673051583	0.8826147581489062	FREM1
Skull defect (HP:0001362)	1/18	0.5241336673051583	0.8826147581489062	RBPJ
Abnormality of the sella turcica (HP:0002679)	1/18	0.5241336673051583	0.8826147581489062	ABCC9
Severe Myopia (HP:0011003)	1/18	0.5241336673051583	0.8826147581489062	ELOVL4
Urinary urgency (HP:0000012)	1/18	0.5241336673051583	0.8826147581489062	ZFYVE26
Abnormality of T cell number (HP:0011839)	1/18	0.5241336673051583	0.8826147581489062	IL2RA
Dyskinesia (HP:0100660)	1/18	0.5241336673051583	0.8826147581489062	VPS13A
Germ cell neoplasia (HP:0100728)	1/18	0.5241336673051583	0.8826147581489062	MAP3K1
Progressive disorder (HP:0003676)	6/145	0.5346589505596195	0.8826147581489062	NDUFA9;ZFYVE26;COL4A4;VPS13A;KIF1A;SDHA
Spina bifida occulta (HP:0003298)	2/44	0.5355333948142714	0.8826147581489062	FLNB;IKBKG
Split hand (HP:0001171)	2/44	0.5355333948142714	0.8826147581489062	IDS;RBPJ
Memory impairment (HP:0002354)	3/70	0.5415673120965379	0.8826147581489062	PAH;VPS13A;PMS2
Gingival overgrowth (HP:0000212)	3/70	0.5415673120965379	0.8826147581489062	ABCA5;VPS13B;ABCC9
Abnormality of the dental root (HP:0006486)	1/19	0.5433759374467008	0.8826147581489062	SMOC2
Diminished movement (HP:0002374)	1/19	0.5433759374467008	0.8826147581489062	PDE8B
Anophthalmia (HP:0000528)	1/19	0.5433759374467008	0.8826147581489062	FREM1
Recurrent sinusitis (HP:0011108)	1/19	0.5433759374467008	0.8826147581489062	TNFRSF13B
Supernumerary nipples (HP:0002558)	1/19	0.5433759374467008	0.8826147581489062	IKBKG
Muscle abnormality related to mitochondrial dysfunction (HP:0003800)	1/19	0.5433759374467008	0.8826147581489062	AGK
Abnormality of permanent molar morphology (HP:0011071)	1/19	0.5433759374467008	0.8826147581489062	SMOC2
Abnormality of the tricuspid valve (HP:0001702)	1/19	0.5433759374467008	0.8826147581489062	FLNA
Abnormality of the intervertebral disk (HP:0005108)	1/19	0.5433759374467008	0.8826147581489062	ANKH
Abnormality of macrophages (HP:0004311)	1/19	0.5433759374467008	0.8826147581489062	UNC13D
Bony spicule pigmentary retinopathy (HP:0007737)	1/19	0.5433759374467008	0.8826147581489062	EYS
Aplasia/Hypoplasia of the uvula (HP:0010293)	1/19	0.5433759374467008	0.8826147581489062	SULF1
Gaze-evoked nystagmus (HP:0000640)	1/19	0.5433759374467008	0.8826147581489062	CACNB4
Abnormality of the periventricular white matter (HP:0002518)	1/19	0.5433759374467008	0.8826147581489062	LAMA1
Abnormality of the renal cortex (HP:0011035)	1/19	0.5433759374467008	0.8826147581489062	NPHP4
Taurodontia (HP:0000679)	1/19	0.5433759374467008	0.8826147581489062	SMOC2
Abnormal respiratory motile cilium physiology (HP:0012261)	1/19	0.5433759374467008	0.8826147581489062	DNAH11
Mitochondrial inheritance (HP:0001427)	2/45	0.5477407558565133	0.8826147581489062	NDUFA9;SDHA
Neoplasm of the pancreas (HP:0002894)	2/45	0.5477407558565133	0.8826147581489062	PMS2;POT1
Dysmetria (HP:0001310)	2/45	0.5477407558565133	0.8826147581489062	POLR3B;KIF1A
Photophobia (HP:0000613)	6/147	0.5481353227842074	0.8826147581489062	CDHR1;KLHL7;CA4;CACNA1F;TYR;EYS
Vasculitis (HP:0002633)	2/46	0.5597212846252534	0.8826147581489062	TNFRSF13B;VPS13A
Ovarian neoplasm (HP:0100615)	2/46	0.5597212846252534	0.8826147581489062	MAP3K1;PMS2
Platyspondyly (HP:0000926)	3/72	0.5607667252858062	0.8826147581489062	FLNA;ABCC9;FLNB
Restlessness (HP:0000711)	1/20	0.561841043038402	0.8826147581489062	PDE11A
Inflammation of the large intestine (HP:0002037)	1/20	0.561841043038402	0.8826147581489062	GPIHBP1
Abnormality of the musculature of the hand (HP:0001421)	1/20	0.561841043038402	0.8826147581489062	KANSL1
Tubulointerstitial abnormality (HP:0001969)	1/20	0.561841043038402	0.8826147581489062	NPHP4
Hepatocellular carcinoma (HP:0001402)	1/20	0.561841043038402	0.8826147581489062	ABCB11
Abnormality of molar morphology (HP:0011070)	1/20	0.561841043038402	0.8826147581489062	SMOC2
Abnormality of molar (HP:0011077)	1/20	0.561841043038402	0.8826147581489062	SMOC2
Abnormal albumin level (HP:0012116)	1/20	0.561841043038402	0.8826147581489062	ACTN4
Abnormality of complement system (HP:0005339)	1/20	0.561841043038402	0.8826147581489062	C9
Uterine leiomyosarcoma (HP:0002891)	1/20	0.561841043038402	0.8826147581489062	RAD54B
Horizontal nystagmus (HP:0000666)	1/20	0.561841043038402	0.8826147581489062	POLR3B
Abnormal mitochondria in muscle tissue (HP:0008316)	1/20	0.561841043038402	0.8826147581489062	SDHA
Hypoalbuminemia (HP:0003073)	1/20	0.561841043038402	0.8826147581489062	ACTN4
Tachypnea (HP:0002789)	1/20	0.561841043038402	0.8826147581489062	PCCA
Dislocated radial head (HP:0003083)	1/20	0.561841043038402	0.8826147581489062	FLNA
Leiomyosarcoma (HP:0100243)	1/20	0.561841043038402	0.8826147581489062	RAD54B
Mediastinal lymphadenopathy (HP:0100721)	1/20	0.561841043038402	0.8826147581489062	FOXP1
Generalized hypotonia (HP:0001290)	1/20	0.561841043038402	0.8826147581489062	KANSL1
Increased serum lactate (HP:0002151)	3/73	0.5701818755662048	0.8826147581489062	NDUFA9;AGK;SDHA
Hypermetropia (HP:0000540)	3/73	0.5701818755662048	0.8826147581489062	KANSL1;CHMP1A;TYR
Ventricular septal defect (HP:0001629)	7/176	0.5706768815088649	0.8826147581489062	EVC2;EVC;KANSL1;XYLT1;VPS13B;DSG1;FLNB
Increased CSF lactate (HP:0002490)	2/47	0.5714733647226151	0.8826147581489062	NDUFA9;SDHA
Hypoplasia of the maxilla (HP:0000327)	2/47	0.5714733647226151	0.8826147581489062	VPS13B;FLNB
Abdominal pain (HP:0002027)	5/125	0.5725641430698212	0.8826147581489062	SLCO1B1;POU6F2;VPS13A;PMS2;FOXP1
Autosomal dominant inheritance (HP:0000006)	45/1134	0.5728314315406282	0.8826147581489062	FLG;TNFRSF13B;SFTPA2;WNK4;ADAR;AFP;RBPJ;MYLK;PRIMPOL;PDE11A;ZFYVE27;ANKH;ERBB4;CA4;PMS2;PIEZO1;FLNB;KIF1A;PDE8B;MUTYH;NUP214;MAP3K1;ELOVL4;PKLR;ABCC8;ADAM10;KLHL3;ABCC9;SDHA;TYR;FOXP1;SMOC2;CACNB4;EVC;KANSL1;KLHL7;KCNMA1;TBXAS1;TNNT3;DSG1;SYCP3;FREM1;EPHA2;CES1;PLEC
Everted lower lip vermilion (HP:0000232)	3/74	0.5794711790495659	0.8826147581489062	HGSNAT;KANSL1;ABCC9
Progressive neurologic deterioration (HP:0002344)	1/21	0.57956033514203	0.8826147581489062	CNTNAP2
Attenuation of retinal blood vessels (HP:0007843)	1/21	0.57956033514203	0.8826147581489062	EYS
Nasal speech (HP:0001611)	1/21	0.57956033514203	0.8826147581489062	KANSL1
Abnormality of the dental pulp (HP:0006479)	1/21	0.57956033514203	0.8826147581489062	SMOC2
Fat malabsorption (HP:0002630)	1/21	0.57956033514203	0.8826147581489062	ABCB11
Absent radius (HP:0003974)	1/21	0.57956033514203	0.8826147581489062	FLNB
Gastrointestinal inflammation (HP:0004386)	1/21	0.57956033514203	0.8826147581489062	GPIHBP1
Prolonged bleeding time (HP:0003010)	1/21	0.57956033514203	0.8826147581489062	TBXAS1
Delayed gross motor development (HP:0002194)	1/21	0.57956033514203	0.8826147581489062	CNTNAP2
Polyuria (HP:0000103)	1/21	0.57956033514203	0.8826147581489062	NPHP4
Abnormality of the radial head (HP:0003995)	1/21	0.57956033514203	0.8826147581489062	FLNA
Dialeptic seizures (HP:0011146)	1/21	0.57956033514203	0.8826147581489062	KCNMA1
Abnormality of iron homeostasis (HP:0011031)	1/21	0.57956033514203	0.8826147581489062	PIEZO1
Clitoromegaly (HP:0000057)	1/21	0.57956033514203	0.8826147581489062	MAP3K1
Hypotrichosis (HP:0001006)	1/21	0.57956033514203	0.8826147581489062	DSG1
Radial deviation of finger (HP:0009466)	9/229	0.5812200027431191	0.8826147581489062	EVC2;EVC;ABCC8;CHRNA7;XYLT1;FLNA;VPS13B;FLNB;SULF1
Low posterior hairline (HP:0002162)	2/49	0.5942881766315088	0.8826147581489062	ABCC9;PEPD
Metatarsus adductus (HP:0001840)	1/22	0.5965639015222433	0.8826147581489062	TNNT3
Proximal placement of thumb (HP:0009623)	1/22	0.5965639015222433	0.8826147581489062	FLNA
Abnormality of T cell physiology (HP:0011840)	1/22	0.5965639015222433	0.8826147581489062	TNFRSF13B
Short palpebral fissure (HP:0012745)	1/22	0.5965639015222433	0.8826147581489062	RBPJ
Palmoplantar hyperkeratosis (HP:0000972)	1/22	0.5965639015222433	0.8826147581489062	PLEC
Absent forearm bone (HP:0003953)	1/22	0.5965639015222433	0.8826147581489062	FLNB
Transitional cell carcinoma of the bladder (HP:0006740)	1/22	0.5965639015222433	0.8826147581489062	RAD54B
Large hands (HP:0001176)	1/22	0.5965639015222433	0.8826147581489062	ABCC9
Limited elbow extension (HP:0001377)	1/22	0.5965639015222433	0.8826147581489062	FLNA
Small hand (HP:0200055)	1/22	0.5965639015222433	0.8826147581489062	NGLY1
Impaired smooth pursuit (HP:0007772)	1/22	0.5965639015222433	0.8826147581489062	POLR3B
Aplasia involving forearm bones (HP:0009822)	1/22	0.5965639015222433	0.8826147581489062	FLNB
Acute encephalopathy (HP:0006846)	1/22	0.5965639015222433	0.8826147581489062	PCCA
Spontaneous hematomas (HP:0007420)	1/22	0.5965639015222433	0.8826147581489062	F13A1
2-3 toe syndactyly (HP:0004691)	1/22	0.5965639015222433	0.8826147581489062	RBPJ
Polar cataract (HP:0010696)	1/22	0.5965639015222433	0.8826147581489062	EPHA2
CNS hypomyelination (HP:0003429)	1/22	0.5965639015222433	0.8826147581489062	POLR3B
Intrauterine growth retardation (HP:0001511)	9/232	0.596917102840465	0.8826147581489062	EVC2;EVC;PKLR;KANSL1;UQCC2;ABCC8;VTI1A;VPS13B;FLNB
Premature birth (HP:0001622)	3/76	0.5976651617417443	0.8826147581489062	FLNB;RBPJ;PLEC
Rocker bottom foot (HP:0001838)	2/50	0.6053500277914425	0.8826147581489062	TNNT3;FLNA
Nephronophthisis (HP:0000090)	1/23	0.6128806178482522	0.8826147581489062	NPHP4
Coxa vara (HP:0002812)	1/23	0.6128806178482522	0.8826147581489062	CRTAP
Bowel incontinence (HP:0002607)	1/23	0.6128806178482522	0.8826147581489062	ZFYVE26
Joint stiffness (HP:0001387)	1/23	0.6128806178482522	0.8826147581489062	HGSNAT
Poikilocytosis (HP:0004447)	1/23	0.6128806178482522	0.8826147581489062	VPS13A
Neuroblastoma (HP:0003006)	1/23	0.6128806178482522	0.8826147581489062	PMS2
Abnormal social behavior (HP:0012433)	1/23	0.6128806178482522	0.8826147581489062	CNTNAP2
Scapular winging (HP:0003691)	1/23	0.6128806178482522	0.8826147581489062	FLNA
Camptodactyly of toe (HP:0001836)	1/23	0.6128806178482522	0.8826147581489062	FLNA
Impaired social interactions (HP:0000735)	1/23	0.6128806178482522	0.8826147581489062	CNTNAP2
Acute myeloid leukemia (HP:0004808)	1/23	0.6128806178482522	0.8826147581489062	NUP214
Neuroblastic tumors (HP:0004376)	1/23	0.6128806178482522	0.8826147581489062	PMS2
Abnormality of eosinophils (HP:0001879)	1/23	0.6128806178482522	0.8826147581489062	IKBKG
Ocular albinism (HP:0001107)	1/23	0.6128806178482522	0.8826147581489062	TYR
Primitive neuroectodermal tumor (HP:0030065)	1/23	0.6128806178482522	0.8826147581489062	PMS2
Peripheral primitive neuroectodermal neoplasm (HP:0030067)	1/23	0.6128806178482522	0.8826147581489062	PMS2
Death in childhood (HP:0003819)	1/23	0.6128806178482522	0.8826147581489062	ABCB11
Osteoporosis (HP:0000939)	3/78	0.615336603020518	0.8826147581489062	PDE11A;PCCA;ABCC9
Teleangiectasia of the skin (HP:0100585)	2/51	0.6161816001831892	0.8826147581489062	TMC8;IKBKG
Bladder neoplasm (HP:0009725)	1/24	0.6285381958347915	0.8826147581489062	RAD54B
Palmar hyperkeratosis (HP:0010765)	1/24	0.6285381958347915	0.8826147581489062	PLEC
Severe muscular hypotonia (HP:0006829)	1/24	0.6285381958347915	0.8826147581489062	VTI1A
Femoral bowing (HP:0002980)	1/24	0.6285381958347915	0.8826147581489062	FLNA
Aplasia/Hypoplasia of the tongue (HP:0010295)	1/24	0.6285381958347915	0.8826147581489062	VPS13B
Bladder carcinoma (HP:0002862)	1/24	0.6285381958347915	0.8826147581489062	RAD54B
Nephritis (HP:0000123)	1/24	0.6285381958347915	0.8826147581489062	COL4A4
Abnormal large intestine physiology (HP:0012700)	1/24	0.6285381958347915	0.8826147581489062	ZFYVE26
Unsteady gait (HP:0002317)	1/24	0.6285381958347915	0.8826147581489062	HERC2
Abnormality of transition element cation homeostasis (HP:0011030)	1/24	0.6285381958347915	0.8826147581489062	PIEZO1
Drooling (HP:0002307)	1/24	0.6285381958347915	0.8826147581489062	VPS13A
Hemivertebrae (HP:0002937)	1/24	0.6285381958347915	0.8826147581489062	IKBKG
Mitral regurgitation (HP:0001653)	1/24	0.6285381958347915	0.8826147581489062	FLNA
Splenomegaly (HP:0001744)	9/239	0.6323980548761812	0.8826147581489062	HGSNAT;TNFRSF13B;PKLR;TBXAS1;VPS13A;PIEZO1;IDS;PEPD;ABCB11
Weight loss (HP:0001824)	4/108	0.6397054824204729	0.8826147581489062	POU6F2;VPS13A;PMS2;FOXP1
Aplasia/hypoplasia of the femur (HP:0005613)	1/25	0.6435632307890393	0.8826147581489062	FLNB
Long eyelashes (HP:0000527)	1/25	0.6435632307890393	0.8826147581489062	ABCC9
Knee flexion contracture (HP:0006380)	1/25	0.6435632307890393	0.8826147581489062	FLNA
Decreased skull ossification (HP:0004331)	1/25	0.6435632307890393	0.8826147581489062	CRTAP
Flared metaphyses (HP:0003015)	1/25	0.6435632307890393	0.8826147581489062	FLNA
Abnormal urine output (HP:0012590)	1/25	0.6435632307890393	0.8826147581489062	NPHP4
Excessive salivation (HP:0003781)	1/25	0.6435632307890393	0.8826147581489062	VPS13A
Abnormality of sodium homeostasis (HP:0010931)	1/25	0.6435632307890393	0.8826147581489062	DSG1
Autism (HP:0000717)	4/109	0.6468833924768848	0.8826147581489062	TMLHE;CHRNA7;PAH;DPYD
Autosomal recessive inheritance (HP:0000007)	67/1722	0.6476579010613718	0.8826147581489062	MCFD2;TNFRSF13B;PTPRQ;LAMC3;TUSC3;HEXA;NGLY1;F13A1;ADAR;PEPD;ZFYVE26;HERC2;NUP62;CHMP1A;KIF1A;CA8;EYS;HGSNAT;HFM1;ELOVL4;ABCC8;BCKDHB;VPS13A;VPS13B;ELMOD3;SDHA;UNC13D;EVC;PCCA;CDHR1;COL4A4;DPYD;DSG1;FBP1;FREM1;ATP6V1B1;PLEC;MCPH1;CSTA;PLA2G5;AFP;LTBP3;ABCB11;SLCO1B1;NLRP7;VTI1A;PMS2;FLNB;NPHP4;DUOX2;EXPH5;MUTYH;EVC2;NDUFA9;CRTAP;DNAH11;PKLR;AGK;AKR1C2;KLHL3;TYR;SMOC2;POLR3B;IL2RA;PAH;TBXAS1;SYCP3
Postaxial hand polydactyly (HP:0001162)	3/82	0.6490791208075651	0.8826147581489062	EVC2;EVC;FLNA
Encephalitis (HP:0002383)	1/26	0.6579812460723048	0.8826147581489062	IKBKG
Iris hypopigmentation (HP:0007730)	1/26	0.6579812460723048	0.8826147581489062	TYR
Abnormal biliary tract morphology (HP:0012440)	1/26	0.6579812460723048	0.8826147581489062	PMS2
Insulin resistance (HP:0000855)	1/26	0.6579812460723048	0.8826147581489062	ABCC8
Portal hypertension (HP:0001409)	1/26	0.6579812460723048	0.8826147581489062	RBPJ
X-linked recessive inheritance (HP:0001419)	4/111	0.6609530737136894	0.8826147581489062	IDS;FLNA;IKBKG;CACNA1F
Clinodactyly of the 5th finger (HP:0004209)	7/192	0.6618175020434149	0.8826147581489062	EVC2;EVC;CHRNA7;XYLT1;VPS13B;FLNB;SULF1
Hypospadias (HP:0000047)	3/84	0.6651407972839617	0.8826147581489062	EVC2;EVC;FLNA
Dehydration (HP:0001944)	2/56	0.6669148719516532	0.8826147581489062	PCCA;PLEC
Pancreatitis (HP:0001733)	2/56	0.6669148719516532	0.8826147581489062	PCCA;BCKDHB
Rigidity (HP:0002063)	2/56	0.6669148719516532	0.8826147581489062	ADAR;PDE8B
Gliosis (HP:0002171)	2/56	0.6669148719516532	0.8826147581489062	NDUFA9;SDHA
Aplasia/Hypoplasia of the earlobes (HP:0009906)	1/27	0.6718167363634212	0.8826147581489062	VPS13B
Dilatation of the ascending aorta (HP:0005111)	1/27	0.6718167363634212	0.8826147581489062	FLNA
Recurrent viral infections (HP:0004429)	1/27	0.6718167363634212	0.8826147581489062	IL2RA
Chondrocalcinosis (HP:0000934)	1/27	0.6718167363634212	0.8826147581489062	ANKH
Generalized myoclonic seizures (HP:0002123)	1/27	0.6718167363634212	0.8826147581489062	ELOVL4
Broad nasal tip (HP:0000455)	1/27	0.6718167363634212	0.8826147581489062	FLNB
Exercise intolerance (HP:0003546)	2/57	0.6763865929167208	0.8826147581489062	AGK;SDHA
Aplasia/Hypoplasia of the ulna (HP:0006495)	1/28	0.6850932092455484	0.8826147581489062	FLNB
Abnormality of the hepatic vasculature (HP:0006707)	1/28	0.6850932092455484	0.8826147581489062	RBPJ
Multifactorial inheritance (HP:0001426)	1/28	0.6850932092455484	0.8826147581489062	APOL1
Overfolded helix (HP:0000396)	1/28	0.6850932092455484	0.8826147581489062	KANSL1
Gowers sign (HP:0003391)	1/28	0.6850932092455484	0.8826147581489062	PLEC
Abnormality of the humeroradial joint (HP:0100744)	1/28	0.6850932092455484	0.8826147581489062	FLNA
Furrowed tongue (HP:0000221)	1/28	0.6850932092455484	0.8826147581489062	ABCC9
Congenital hip dislocation (HP:0001374)	1/28	0.6850932092455484	0.8826147581489062	FLNA
Growth hormone deficiency (HP:0000824)	1/28	0.6850932092455484	0.8826147581489062	VPS13B
Abnormality of serum amino acid levels (HP:0003112)	1/28	0.6850932092455484	0.8826147581489062	PCCA
Abnormality of Sharpey fibers (HP:0100685)	1/28	0.6850932092455484	0.8826147581489062	ANKH
Bronchitis (HP:0012387)	1/28	0.6850932092455484	0.8826147581489062	TNFRSF13B
Postnatal microcephaly (HP:0005484)	1/28	0.6850932092455484	0.8826147581489062	CHMP1A
Plantar hyperkeratosis (HP:0007556)	1/28	0.6850932092455484	0.8826147581489062	PLEC
Delayed puberty (HP:0000823)	1/28	0.6850932092455484	0.8826147581489062	VPS13B
Neutropenia (HP:0001875)	2/58	0.6856378143229201	0.8826147581489062	PCCA;VPS13B
Skin rash (HP:0000988)	2/58	0.6856378143229201	0.8826147581489062	IKBKG;SDHA
Constipation (HP:0002019)	6/170	0.6882757941733836	0.8826147581489062	PCCA;FLNA;PMS2;SDHA;DUOX2;FOXP1
Polycystic kidney dysplasia (HP:0000113)	2/59	0.6946708691230469	0.8826147581489062	NPHP4;FLNB
Progressive visual loss (HP:0000529)	1/29	0.6978332245987411	0.8826147581489062	CDHR1
Recurrent fungal infections (HP:0002841)	1/29	0.6978332245987411	0.8826147581489062	IL2RA
Aortic dissection (HP:0002647)	1/29	0.6978332245987411	0.8826147581489062	MYLK
Abnormality of renal excretion (HP:0011036)	1/29	0.6978332245987411	0.8826147581489062	NPHP4
Flexion contracture of toe (HP:0005830)	1/29	0.6978332245987411	0.8826147581489062	FLNA
Cerebral edema (HP:0002181)	1/29	0.6978332245987411	0.8826147581489062	BCKDHB
Joint contractures involving the joints of the feet (HP:0100492)	1/29	0.6978332245987411	0.8826147581489062	FLNA
Abnormality of ocular smooth pursuit (HP:0000617)	1/29	0.6978332245987411	0.8826147581489062	POLR3B
Pulmonary fibrosis (HP:0002206)	1/29	0.6978332245987411	0.8826147581489062	SFTPA2
Pulmonary infiltrates (HP:0002113)	1/29	0.6978332245987411	0.8826147581489062	FOXP1
Dysphagia (HP:0002015)	4/117	0.7008442563023282	0.8826147581489062	HGSNAT;NUP62;CHMP1A;VPS13A
Infantile onset (HP:0003593)	9/254	0.7023673105144602	0.8826147581489062	NDUFA9;HERC2;PTPRQ;AGK;HEXA;FLNA;ADAR;ABCB11;SDHA
Depressed nasal bridge (HP:0005280)	8/228	0.7067516455132119	0.8826147581489062	METTL23;ANKH;UQCC2;XYLT1;FLNA;FLNB;ABCC9;PEPD
Hypertriglyceridemia (HP:0002155)	1/30	0.7100584331120076	0.8826147581489062	UNC13D
Aplasia/Hypoplasia of the nipples (HP:0006709)	1/30	0.7100584331120076	0.8826147581489062	IKBKG
Abnormally folded helix (HP:0008544)	1/30	0.7100584331120076	0.8826147581489062	KANSL1
Hypsarrhythmia (HP:0002521)	1/30	0.7100584331120076	0.8826147581489062	ABCC8
Breast aplasia (HP:0100783)	1/30	0.7100584331120076	0.8826147581489062	IKBKG
Generalized muscle weakness (HP:0003324)	1/30	0.7100584331120076	0.8826147581489062	PLEC
Hypogonadotrophic hypogonadism (HP:0000044)	1/30	0.7100584331120076	0.8826147581489062	POLR3B
Recurrent skin infections (HP:0001581)	1/30	0.7100584331120076	0.8826147581489062	DSG1
Pyloric stenosis (HP:0002021)	2/61	0.712092650071933	0.8826147581489062	KANSL1;FLNA
Retinal detachment (HP:0000541)	2/61	0.712092650071933	0.8826147581489062	IKBKG;IMPG1
Sporadic (HP:0003745)	2/61	0.712092650071933	0.8826147581489062	KANSL1;FLNB
X-linked dominant inheritance (HP:0001423)	2/62	0.7204868299551929	0.8826147581489062	FLNA;IKBKG
Midface retrusion (HP:0011800)	2/62	0.7204868299551929	0.8826147581489062	FLNA;FLNB
Ectopic anus (HP:0004397)	1/31	0.7217896126007497	0.8826147581489062	FREM1
Elevated alkaline phosphatase (HP:0003155)	1/31	0.7217896126007497	0.8826147581489062	ABCB11
Abnormality of the renal medulla (HP:0100957)	1/31	0.7217896126007497	0.8826147581489062	NPHP4
Hyperpituitarism (HP:0010514)	1/31	0.7217896126007497	0.8826147581489062	HFM1
Fibroma (HP:0010614)	1/31	0.7217896126007497	0.8826147581489062	FLNA
Melanoma (HP:0002861)	1/31	0.7217896126007497	0.8826147581489062	POT1
Hepatitis (HP:0012115)	1/31	0.7217896126007497	0.8826147581489062	PIEZO1
Spastic paraplegia (HP:0001258)	1/31	0.7217896126007497	0.8826147581489062	ZFYVE26
Heterogeneous (HP:0001425)	5/149	0.7240907648473422	0.8826147581489062	NDUFA9;ABCC8;COL4A4;SDHA;CACNA1F
Babinski sign (HP:0003487)	4/121	0.725495540050446	0.8826147581489062	ZFYVE26;ZFYVE27;KIF1A;SDHA
Camptodactyly of finger (HP:0100490)	4/121	0.725495540050446	0.8826147581489062	TNNT3;XYLT1;FLNA;IKBKG
Short foot (HP:0001773)	2/63	0.7286737185767876	0.8826147581489062	NGLY1;SULF1
Hypopigmented skin patches (HP:0001053)	3/93	0.7307464073830472	0.8826147581489062	TMC8;ADAR;IKBKG
Narrow mouth (HP:0000160)	3/93	0.7307464073830472	0.8826147581489062	TNNT3;FLNA;SULF1
Palmoplantar keratoderma (HP:0000982)	4/122	0.731416334383407	0.8826147581489062	DSG1;ABCC9;SDHA;PEPD
Fibrous tissue neoplasm (HP:0012316)	1/32	0.7330467034182457	0.8826147581489062	FLNA
Atrial fibrillation (HP:0005110)	1/32	0.7330467034182457	0.8826147581489062	ABCC9
Hypoplasia of the brainstem (HP:0002365)	1/32	0.7330467034182457	0.8826147581489062	CHMP1A
Amaurosis fugax (HP:0100576)	1/32	0.7330467034182457	0.8826147581489062	PMS2
Esotropia (HP:0000565)	1/32	0.7330467034182457	0.8826147581489062	CHMP1A
Aplasia/Hypoplasia of the brainstem (HP:0007362)	1/32	0.7330467034182457	0.8826147581489062	CHMP1A
Rapidly progressive (HP:0003678)	1/32	0.7330467034182457	0.8826147581489062	PLEC
Abnormality of the clitoris (HP:0000056)	1/32	0.7330467034182457	0.8826147581489062	MAP3K1
Meningocele (HP:0002435)	1/32	0.7330467034182457	0.8826147581489062	FLNA
Aplasia/Hypoplasia involving the pelvis (HP:0009103)	1/32	0.7330467034182457	0.8826147581489062	ABCC9
Renal cell carcinoma (HP:0005584)	1/32	0.7330467034182457	0.8826147581489062	RAD54B
Developmental regression (HP:0002376)	5/151	0.7347784437735811	0.8826147581489062	NUP62;VPS13A;PMS2;ADAR;SDHA
Umbilical hernia (HP:0001537)	5/151	0.7347784437735811	0.8826147581489062	IDS;ABCC9;IKBKG;SULF1;DUOX2
Short philtrum (HP:0000322)	2/64	0.736656340938601	0.8826147581489062	VPS13B;FREM1
Abnormality of primary teeth (HP:0006481)	1/33	0.7438488418720335	0.8826147581489062	FLNA
Aplasia/Hypoplasia of the breasts (HP:0010311)	1/33	0.7438488418720335	0.8826147581489062	IKBKG
Abdominal distention (HP:0003270)	1/33	0.7438488418720335	0.8826147581489062	FLNA
Stroke (HP:0001297)	1/33	0.7438488418720335	0.8826147581489062	FLNA
Arthrogryposis multiplex congenita (HP:0002804)	2/65	0.7444378159647765	0.8826147581489062	CHMP1A;VTI1A
Somatic mutation (HP:0001428)	2/65	0.7444378159647765	0.8826147581489062	TAF15;MUTYH
Hematuria (HP:0000790)	2/65	0.7444378159647765	0.8826147581489062	COL4A4;POU6F2
Dilated cardiomyopathy (HP:0001644)	2/65	0.7444378159647765	0.8826147581489062	ABCC9;SDHA
Triangular face (HP:0000325)	2/66	0.7520213443621768	0.8826147581489062	TNNT3;SULF1
Muscular dystrophy (HP:0003560)	1/34	0.7542143929551789	0.8826147581489062	PLEC
Fasciculations (HP:0002380)	1/34	0.7542143929551789	0.8826147581489062	ELOVL4
Asymmetric growth (HP:0100555)	1/34	0.7542143929551789	0.8826147581489062	IKBKG
Abnormality of alkaline phosphatase activity (HP:0004379)	1/34	0.7542143929551789	0.8826147581489062	ABCB11
Paraplegia (HP:0010550)	1/34	0.7542143929551789	0.8826147581489062	ZFYVE26
Leukocytosis (HP:0001974)	1/34	0.7542143929551789	0.8826147581489062	IKBKG
Lymphopenia (HP:0001888)	1/34	0.7542143929551789	0.8826147581489062	TNFRSF13B
Cutis marmorata (HP:0000965)	1/34	0.7542143929551789	0.8826147581489062	RBPJ
Elbow flexion contracture (HP:0002987)	1/34	0.7542143929551789	0.8826147581489062	FLNA
Hyperammonemia (HP:0001987)	1/34	0.7542143929551789	0.8826147581489062	PCCA
Urticaria (HP:0001025)	1/34	0.7542143929551789	0.8826147581489062	ELOVL4
Pancytopenia (HP:0001876)	1/34	0.7542143929551789	0.8826147581489062	PCCA
Mandibular prognathia (HP:0000303)	3/97	0.7564752548610011	0.8826147581489062	HERC2;ANKH;TNNT3
Cerebellar hypoplasia (HP:0001321)	2/67	0.7594101964754446	0.8826147581489062	CHMP1A;VPS13B
Cafe-au-lait spot (HP:0000957)	2/67	0.7594101964754446	0.8826147581489062	TMC8;PMS2
Joint laxity (HP:0001388)	2/67	0.7594101964754446	0.8826147581489062	XYLT1;FLNB
Depression (HP:0000716)	1/35	0.7641609810166822	0.8826147581489062	PDE11A
Abnormal enzyme/coenzyme activity (HP:0012379)	1/35	0.7641609810166822	0.8826147581489062	ABCB11
Neuroepithelial neoplasm (HP:0030063)	1/35	0.7641609810166822	0.8826147581489062	PMS2
Abnormality of nucleobase metabolism (HP:0010932)	1/35	0.7641609810166822	0.8826147581489062	DPYD
Short thumb (HP:0009778)	1/35	0.7641609810166822	0.8826147581489062	FLNA
Corneal erosion (HP:0200020)	1/35	0.7641609810166822	0.8826147581489062	COL4A4
Adducted thumb (HP:0001181)	1/35	0.7641609810166822	0.8826147581489062	TNNT3
Primary atrial arrhythmia (HP:0001692)	1/35	0.7641609810166822	0.8826147581489062	ABCC9
Benign neoplasm of the central nervous system (HP:0100835)	1/35	0.7641609810166822	0.8826147581489062	PMS2
Periorbital edema (HP:0100539)	1/35	0.7641609810166822	0.8826147581489062	ABCC9
Smooth philtrum (HP:0000319)	1/35	0.7641609810166822	0.8826147581489062	FLNA
Congestive heart failure (HP:0001635)	4/128	0.7649348506465213	0.8826147581489062	IDS;FLNA;ABCC9;IKBKG
Facial asymmetry (HP:0000324)	2/68	0.766607702061664	0.8826147581489062	ELOVL4;FLNA
Vesicoureteral reflux (HP:0000076)	2/68	0.766607702061664	0.8826147581489062	KANSL1;FLNA
Pes cavus (HP:0001761)	4/129	0.7701915701292761	0.8826147581489062	ZFYVE26;CHMP1A;VPS13A;IDS
Obsessive-compulsive behavior (HP:0000722)	1/36	0.7737055199131584	0.8826147581489062	PAH
Abnormality of the shoulder girdle musculature (HP:0001435)	1/36	0.7737055199131584	0.8826147581489062	FLNA
Neuroectodermal neoplasm (HP:0030061)	1/36	0.7737055199131584	0.8826147581489062	PMS2
Nervous tissue neoplasm (HP:0030060)	1/36	0.7737055199131584	0.8826147581489062	PMS2
Facial edema (HP:0000282)	1/36	0.7737055199131584	0.8826147581489062	ABCC9
Male pseudohermaphroditism (HP:0000037)	1/36	0.7737055199131584	0.8826147581489062	MAP3K1
Abnormality of the pericardium (HP:0001697)	1/36	0.7737055199131584	0.8826147581489062	ABCC9
Ventricular arrhythmia (HP:0004308)	1/36	0.7737055199131584	0.8826147581489062	DPP6
Aplasia/Hypoplasia involving the vertebral column (HP:0008518)	1/36	0.7737055199131584	0.8826147581489062	FLNB
Supraventricular tachycardia (HP:0004755)	1/36	0.7737055199131584	0.8826147581489062	ABCC9
Polyhydramnios (HP:0001561)	3/100	0.774441799720678	0.8826147581489062	VTI1A;FLNB;PLEC
Downslanted palpebral fissures (HP:0000494)	6/188	0.7757554663461793	0.8830204197175028	CHRNA7;TNNT3;VPS13B;FLNA;SULF1;MCPH1
Abnormal blistering of the skin (HP:0008066)	2/70	0.7804422272498857	0.8845598413449857	IKBKG;PLEC
Pruritus (HP:0000989)	2/70	0.7804422272498857	0.8845598413449857	PEPD;ABCB11
Supraventricular arrhythmia (HP:0005115)	1/37	0.7828642413638919	0.8845598413449857	ABCC9
Female pseudohermaphroditism (HP:0010458)	1/37	0.7828642413638919	0.8845598413449857	MAP3K1
Bradykinesia (HP:0002067)	1/37	0.7828642413638919	0.8845598413449857	PDE8B
Malignant neoplasm of the central nervous system (HP:0100836)	1/37	0.7828642413638919	0.8845598413449857	PMS2
Osteopenia (HP:0000938)	2/71	0.7870861141225715	0.8858055951329832	PDE11A;CRTAP
Hypoplasia of the corpus callosum (HP:0002079)	3/103	0.7913070732335867	0.8858055951329832	ZFYVE26;CHMP1A;VTI1A
Broad foot (HP:0001769)	1/38	0.7916527227652691	0.8858055951329832	XYLT1
Increased intracranial pressure (HP:0002516)	1/38	0.7916527227652691	0.8858055951329832	PMS2
Leukodystrophy (HP:0002415)	1/38	0.7916527227652691	0.8858055951329832	ADAR
Abnormality of intracranial pressure (HP:0012640)	1/38	0.7916527227652691	0.8858055951329832	PMS2
Cardiomegaly (HP:0001640)	1/38	0.7916527227652691	0.8858055951329832	ABCC9
Pulmonic stenosis (HP:0001642)	1/38	0.7916527227652691	0.8858055951329832	KANSL1
Dandy-Walker malformation (HP:0001305)	2/72	0.7935523721181195	0.8868548934459469	EVC2;EVC
Blepharophimosis (HP:0000581)	3/104	0.7966907551578841	0.8887701346732951	KANSL1;ABCC9;RBPJ
Abnormality of cells of the lymphoid lineage (HP:0012140)	1/39	0.8000859129922288	0.8887701346732951	TNFRSF13B
Aneurysm (HP:0002617)	1/39	0.8000859129922288	0.8887701346732951	MYLK
Abnormality of salivation (HP:0100755)	1/39	0.8000859129922288	0.8887701346732951	VPS13A
Neoplasm of the thyroid gland (HP:0100031)	1/39	0.8000859129922288	0.8887701346732951	PMS2
Macroglossia (HP:0000158)	1/40	0.8081781584749921	0.895601276579258	IDS
Pointed chin (HP:0000307)	1/40	0.8081781584749921	0.895601276579258	FLNA
Spastic tetraplegia (HP:0002510)	1/41	0.8159432267069127	0.9016265704030395	ELOVL4
Vomiting (HP:0002013)	3/108	0.8170757605167848	0.9016265704030395	PCCA;BCKDHB;FLNA
Arthralgia (HP:0002829)	3/108	0.8170757605167848	0.9016265704030395	ANKH;TNFRSF13B;IL2RA
Sloping forehead (HP:0000340)	2/76	0.8177109497357984	0.9016265704030395	ABCC9;MCPH1
Dementia (HP:0000726)	2/77	0.8233414491990083	0.9016265704030395	HEXA;VPS13A
Microtia (HP:0008551)	1/42	0.8233943300209969	0.9016265704030395	PLEC
Left ventricular hypertrophy (HP:0001712)	1/42	0.8233943300209969	0.9016265704030395	ABCC9
Osteoarthritis (HP:0002758)	1/42	0.8233943300209969	0.9016265704030395	ANKH
Stereotypic behavior (HP:0000733)	1/42	0.8233943300209969	0.9016265704030395	FOXP1
Goiter (HP:0000853)	1/42	0.8233943300209969	0.9016265704030395	DUOX2
Elevated hepatic transaminases (HP:0002910)	3/112	0.835698130309752	0.9140138507065141	TNFRSF13B;NGLY1;VPS13A
Urinary incontinence (HP:0000020)	1/44	0.8374048482660398	0.9147953437219061	ZFYVE26
Sacral dimple (HP:0000960)	1/45	0.8439881081773011	0.9180109290637928	KANSL1
Death in infancy (HP:0001522)	1/45	0.8439881081773011	0.9180109290637928	CRTAP
Gastroesophageal reflux (HP:0002020)	1/45	0.8439881081773011	0.9180109290637928	CHMP1A
Short nose (HP:0003196)	4/146	0.8460443590632416	0.9180109290637928	ABCC8;FLNA;FLNB;PEPD
Recurrent fractures (HP:0002757)	3/115	0.8485718516026001	0.9180109290637928	CRTAP;PDE11A;PDE8B
Inguinal hernia (HP:0000023)	2/82	0.8492121515978522	0.9180109290637928	ELOVL4;IDS
Radioulnar synostosis (HP:0002974)	1/46	0.8503051338616908	0.9180109290637928	XYLT1
Corneal dystrophy (HP:0001131)	1/46	0.8503051338616908	0.9180109290637928	AGK
Bone marrow hypocellularity (HP:0005528)	1/46	0.8503051338616908	0.9180109290637928	TBXAS1
Polymicrogyria (HP:0002126)	1/46	0.8503051338616908	0.9180109290637928	VTI1A
Telecanthus (HP:0000506)	2/83	0.8539537328261625	0.9208717446382713	ANKH;SULF1
Oculomotor apraxia (HP:0000657)	1/47	0.8563666791761791	0.9213186443412337	LAMA1
Webbed neck (HP:0000465)	1/47	0.8563666791761791	0.9213186443412337	TNNT3
Hepatomegaly (HP:0002240)	10/329	0.8600076177232002	0.9236736410737975	HGSNAT;TNFRSF13B;PCCA;VPS13A;PIEZO1;IDS;PMS2;PEPD;ABCB11;FBP1
Skin ulcer (HP:0200042)	3/118	0.8605592816511843	0.9236736410737975	TMC8;IKBKG;PEPD
Respiratory insufficiency due to muscle weakness (HP:0002747)	1/48	0.862183064249776	0.9243404479515039	ERBB4
Short neck (HP:0000470)	5/182	0.8633561297952993	0.9245230565287642	TNNT3;XYLT1;IDS;ABCC9;FLNB
Meningitis (HP:0001287)	1/49	0.8677641928851992	0.928165412807603	TNFRSF13B
Micromelia (HP:0002983)	2/87	0.8715885180791589	0.9295799570005489	CRTAP;SULF1
Sepsis (HP:0100806)	1/50	0.8731195691566978	0.9295799570005489	PLEC
Downturned corners of mouth (HP:0002714)	1/50	0.8731195691566978	0.9295799570005489	ABCC8
Hypohidrosis (HP:0000966)	1/50	0.8731195691566978	0.9295799570005489	ELOVL4
Cutaneous photosensitivity (HP:0000992)	1/52	0.8831891790768529	0.9392161742893407	PEPD
Intestinal malrotation (HP:0002566)	1/53	0.8879205647014871	0.9420745231930622	FLNA
Narrow face (HP:0000275)	1/53	0.8879205647014871	0.9420745231930622	TNNT3
High palate (HP:0000218)	5/191	0.8890739622376187	0.9422140151529705	KANSL1;TNNT3;VTI1A;VPS13B;FLNA
Brachydactyly syndrome (HP:0001156)	5/192	0.8916574548308424	0.9436337265143472	EVC;FLNA;FLNB;RBPJ;SULF1
Fine hair (HP:0002213)	1/54	0.8924605309333088	0.9436337265143472	IKBKG
Optic atrophy (HP:0000648)	11/374	0.893864849967746	0.9440359583851796	NDUFA9;KLHL7;CDHR1;DPYD;NUP62;CA4;VPS13B;IKBKG;TYR;SDHA;EYS
Gait ataxia (HP:0002066)	1/56	0.9009968334554964	0.9493932347953915	ELOVL4
Primary adrenal insufficiency (HP:0008207)	1/56	0.9009968334554964	0.9493932347953915	MAP3K1
Delayed skeletal maturation (HP:0002750)	4/165	0.9046934318624317	0.9514448279225953	EVC2;EVC;ABCC9;FLNB
Full cheeks (HP:0000293)	1/57	0.9050077159307116	0.9514448279225953	FLNA
Thick lower lip vermilion (HP:0000179)	2/97	0.9074388381574627	0.9529141330081784	IDS;ABCC9
Slow progression (HP:0003677)	2/98	0.9104565382097751	0.9549953677240189	KIF1A;PDE8B
Prominent nasal bridge (HP:0000426)	2/100	0.9162173773094987	0.9599459339538156	KANSL1;VPS13B
Macrotia (HP:0000400)	2/105	0.9291320318426861	0.972372001542516	KANSL1;FLNA
Holoprosencephaly (HP:0001360)	1/65	0.9317708592222697	0.9740280410464087	ADAR
Variable expressivity (HP:0003828)	3/144	0.9339401878572473	0.97470859378953	HGSNAT;KANSL1;AGK
Nephrolithiasis (HP:0000787)	1/66	0.9345362222450591	0.97470859378953	ATP6V1B1
Upslanted palpebral fissure (HP:0000582)	2/108	0.935952955319241	0.975048112960243	KANSL1;UQCC2
Myoclonus (HP:0001336)	1/67	0.9371896326905914	0.975048112960243	SDHA
Dolichocephaly (HP:0000268)	2/109	0.9380849158922195	0.975048112960243	HGSNAT;IDS
Postnatal growth retardation (HP:0008897)	1/68	0.9397356176094432	0.975048112960243	FLNA
Iris coloboma (HP:0000612)	2/110	0.9401494277892147	0.975048112960243	VPS13B;FLNA
Retinopathy (HP:0000488)	1/71	0.9467715888285	0.9797120144779764	POT1
Polycystic ovaries (HP:0000147)	1/71	0.9467715888285	0.9797120144779764	MAP3K1
Proteinuria (HP:0000093)	2/115	0.9495272329315589	0.9807854463059522	COL4A4;ACTN4
Highly arched eyebrow (HP:0002553)	1/73	0.9510002049864655	0.9807854463059522	ABCC9
Paresthesia (HP:0003401)	1/73	0.9510002049864655	0.9807854463059522	PMS2
Carious teeth (HP:0000670)	2/119	0.9560029026251098	0.9838437023347317	PEPD;PLEC
Cerebral ischemia (HP:0002637)	1/76	0.9567223388190595	0.9838437023347317	IKBKG
Blindness (HP:0000618)	1/77	0.9584773371922635	0.9838437023347317	HEXA
Broad forehead (HP:0000337)	1/77	0.9584773371922635	0.9838437023347317	KANSL1
Depressed nasal ridge (HP:0000457)	1/79	0.9617769447301336	0.9838437023347317	PEPD
Tetralogy of Fallot (HP:0001636)	1/80	0.9633271898263341	0.9838437023347317	RBPJ
Patent ductus arteriosus (HP:0001643)	2/125	0.9642468583518875	0.9838437023347317	FLNA;ABCC9
Recurrent urinary tract infections (HP:0000010)	1/81	0.9648146309028317	0.9838437023347317	PMS2
Deeply set eye (HP:0000490)	1/81	0.9648146309028317	0.9838437023347317	PLEC
Dental malocclusion (HP:0000689)	1/81	0.9648146309028317	0.9838437023347317	FLNA
Ptosis (HP:0000508)	8/338	0.9657034171506856	0.9838437023347317	KANSL1;ABCC8;IDS;FLNA;ADAR;PEPD;SULF1;PLEC
Nephrotic syndrome (HP:0000100)	1/84	0.9689250327769594	0.9860362916339478	COL4A4
Wide mouth (HP:0000154)	1/86	0.9713952107091396	0.9874601811177802	ABCC9
Frontal bossing (HP:0002007)	4/213	0.9747383237550258	0.9887341803484894	CHRNA7;FLNA;FLNB;IKBKG
Cerebellar atrophy (HP:0001272)	2/135	0.9747932428815368	0.9887341803484894	ELOVL4;KIF1A
Long face (HP:0000276)	1/95	0.980297417052866	0.9932244159590576	KANSL1
Malar flattening (HP:0000272)	3/187	0.9825943930948924	0.9935212272170286	FLNA;FLNB;PEPD
Multicystic kidney dysplasia (HP:0000003)	1/101	0.984634655508444	0.9935212272170286	NPHP4
Hydrocephalus (HP:0000238)	3/191	0.9846995957673024	0.9935212272170286	IDS;FLNA;RBPJ
Epicanthus (HP:0000286)	4/233	0.9860224369978364	0.9935212272170286	KANSL1;UQCC2;CHRNA7;ABCC9
Migraine (HP:0002076)	1/105	0.9869821529323117	0.9935212272170286	PMS2
Cryptorchidism (HP:0000028)	8/379	0.9870557962373082	0.9935212272170286	EVC2;EVC;KANSL1;UQCC2;FLNA;AKR1C2;VPS13B;FLNB
High forehead (HP:0000348)	1/108	0.988504476644688	0.9938943592872435	KANSL1
Cerebral cortical atrophy (HP:0002120)	2/163	0.9907216672381831	0.9950385372479356	VPS13A;IKBKG
Hypertelorism (HP:0000316)	6/328	0.9922338804034223	0.9951695978624867	ANKH;FLNA;FLNB;ABCC9;PEPD;FREM1
Hypothyroidism (HP:0000821)	1/120	0.9930108785612665	0.9951695978624867	DUOX2
Opacification of the corneal stroma (HP:0007759)	1/137	0.9965475452518002	0.99762957298823	IKBKG
Low-set, posteriorly rotated ears (HP:0000368)	2/276	0.9998620748638313	0.9998620748638313	CHRNA7;XYLT1

### Sheet: Supplementary table 8
Term	Overlap	P-value	Adjusted P-value	Genes
Autosomal dominant inheritance (HP:0000006)	90/1134	1.31753e+11	0.01656132350801069	GABRB3;APP;RYR2;LITAF;GLI3;RIMS1;NIPBL;PCM1;SGCD;SPTLC2;SUFU;RB1CC1;TRPS1;KIF5A;PIEZO2;CD36;DNM1L;PRKG1;TMC1;KIRREL3;EDARADD;PDE4D;NIPA1;AXIN1;MITF;OSMR;SPTB;RUNX2;FOXP1;AR;CACNB2;PLCB4;INF2;SCN8A;KCNMA1;KCNQ3;FREM1;CES1;YAP1;FBN2;ATL3;CFH;EPB41;COL11A1;SLC3A1;ATP1A3;PPP1R3A;LPP;MIPOL1;GRIN2A;ATXN2;PDE11A;ATXN1;ERBB4;PRDM16;CAMTA1;FLNB;CTNNA3;BCO1;CPA6;CORIN;MSR1;WWOX;CREBBP;MBD5;GCH1;FBXO38;INSR;EYA4;TYR;GRIN2B;GRHL2;IGF2R;SMARCA4;SETX;EXT1;BMP4;NLRP12;ARHGAP31;VANGL2;COL5A1;PPP2R2B;CYP11B1;GNAQ;TRPV4;ALPL;TCF4;ATXN10;GPD1L;EZH2
Micromelia (HP:0002983)	14/87	1.11605e+12	0.07014351844911564	CD96;NBAS;PDE4D;COL11A1;GLI3;EXT1;NIPBL;ADAMTS2;TRPV4;ALPL;HYLS1;PCNT;GPC6;DDR2
Abnormality of incisor morphology (HP:0011063)	5/12	1.92092e+12	0.08048651714366459	CREBBP;COL11A1;NHS;VPS13B;IKBKG
Dysmetria (HP:0001310)	9/45	3.55385e+11	0.1116797050458355	ATXN2;ATXN1;POLR3A;POLR3B;PPP2R2B;SCN8A;CAMTA1;KIF1C;ATXN10
Umbilical hernia (HP:0001537)	18/151	6.29998e+11	0.148954726255425	INSR;PRDM5;ATRX;FANCA;GPHN;GLI3;GRIP1;TPO;ADAMTS2;TG;COL5A1;FANCD2;CHL1;RAB23;CNTN4;IKBKG;GPC6;EZH2
Clinodactyly of the 5th finger (HP:0004209)	21/192	7.38829e+11	0.148954726255425	CD96;CREBBP;MBD5;COL11A1;CEP152;ATRX;FANCA;VPS13B;BMP4;NIPBL;IFT43;FANCD2;CHL1;TRPV4;TRPS1;RAB23;PRDM16;PIEZO2;FLNB;CNTN4;PCNT
Abnormality of the incisor (HP:0000676)	6/24	0.0010086735384848857	0.148954726255425	CREBBP;COL11A1;ATRX;NHS;VPS13B;IKBKG
Hypospadias (HP:0000047)	12/84	0.0010214387870656316	0.148954726255425	BMP4;GRIP1;AR;NIPBL;CREBBP;PDE4D;ATRX;PIEZO2;HYLS1;PCNT;MAMLD1;GLI3
Abnormality of the phalanges of the hallux (HP:0010057)	4/10	0.0010665016199672434	0.148954726255425	CREBBP;RAB23;HYLS1;GLI3
Truncal obesity (HP:0001956)	6/25	0.0012710156780362087	0.15650131273635554	GHR;PDE11A;NIPBL;CREBBP;VPS13B;PCNT
Radial deviation of finger (HP:0009466)	23/229	0.0013695421162290462	0.15650131273635554	CD96;CREBBP;MBD5;COL11A1;CEP152;ATRX;FANCA;VPS13B;IGF1;BMP4;NIPBL;IFT43;CHL1;FANCD2;TRPV4;TRPS1;RAB23;PRDM16;PIEZO2;FLNB;CNTN4;PCNT;EZH2
Epicanthus (HP:0000286)	23/233	0.0017204531375706324	0.18021746616052375	CD96;CREBBP;NBAS;COL11A1;CTNND2;PDE4D;ATRX;FANCA;SLC3A1;SMARCA4;PREPL;ADAMTS2;IFT43;BMPER;COL5A1;CHL1;FANCD2;RAB23;PRDM16;PIEZO2;CNTN4;GPC6;EZH2
Gaze-evoked nystagmus (HP:0000640)	5/19	0.002097794690163017	0.18170868975386353	SETX;WWOX;ATXN2;ATXN1;SCN8A
Dislocated radial head (HP:0003083)	5/20	0.0026818953649530453	0.18170868975386353	CD96;CREBBP;NIPBL;COL27A1;GPC6
Frontal bossing (HP:0002007)	21/213	0.0027080890085424037	0.18170868975386353	EDARADD;FBN2;CREBBP;MBD5;COL11A1;FANCA;SLC3A1;RUNX2;GLI3;PREPL;IFT43;FANCD2;SUFU;TRPV4;TRPS1;PRDM16;ALPL;FLNB;IKBKG;GPC6;DDR2
Sandal gap (HP:0001852)	7/39	0.003071548435931622	0.18170868975386353	NBAS;MBD5;CEP152;VPS13B;FLNB;PCNT;EZH2
Supernumerary ribs (HP:0005815)	4/13	0.0032147417326178628	0.18170868975386353	NIPBL;SUFU;IKBKG;RUNX2
Abnormality of the radial head (HP:0003995)	5/21	0.003375259871296166	0.18170868975386353	CD96;CREBBP;NIPBL;COL27A1;GPC6
Impaired vibratory sensation (HP:0002495)	6/30	0.003435054108975661	0.18170868975386353	SETX;ATXN2;ATXN1;KIF5A;NIPA1;CYP7B1
Limb ataxia (HP:0002070)	6/30	0.003435054108975661	0.18170868975386353	SETX;WWOX;ATXN2;ATXN1;ANO10;ATXN10
Cerebellar atrophy (HP:0001272)	15/135	0.003440687254543265	0.18170868975386353	WWOX;ATP8A2;RNASEH2A;COG5;NUBPL;FARS2;SETX;POLR3A;NDUFS6;PPP2R2B;NDUFS4;NDUFAF2;KIF1C;ANO10;ATXN10
Hypermetropia (HP:0000540)	10/73	0.003581660012544945	0.18170868975386353	NBAS;MBD5;IFT43;TRPV4;PRDM16;PIEZO2;PCDH15;MITF;PCNT;TYR
Dysarthria (HP:0001260)	20/206	0.004016531026608825	0.18170868975386353	WWOX;ATP8A2;VPS13A;ATP1A3;CYP7B1;SETX;AR;ATXN2;ATCAY;ATXN1;POLR3A;POLR3B;PPP2R2B;SCN8A;NDUFS4;NDUFAF2;KIF1C;CAMTA1;ATXN10;EZH2
Hypoplastic ilia (HP:0000946)	6/31	0.004080321799580435	0.18170868975386353	CREBBP;COL11A1;FLNB;PCNT;RUNX2;EZH2
Underdeveloped nasal alae (HP:0000430)	7/41	0.004113373868574607	0.18170868975386353	BMP4;GRIP1;TRPS1;FLNB;MITF;PCNT;MIPOL1
Metatarsus adductus (HP:0001840)	5/22	0.004188642068856482	0.18170868975386353	FBN2;TRPV4;RAB23;DDR2;EZH2
Acute encephalopathy (HP:0006846)	5/22	0.004188642068856482	0.18170868975386353	PCCA;NUBPL;NDUFS6;NDUFS4;NDUFAF2
Supernumerary bones of the axial skeleton (HP:0009144)	4/14	0.004322214832387687	0.18170868975386353	NIPBL;SUFU;IKBKG;RUNX2
Progressive cerebellar ataxia (HP:0002073)	4/14	0.004322214832387687	0.18170868975386353	ATXN2;ATXN1;PPP2R2B;ATXN10
Single transverse palmar crease (HP:0000954)	11/87	0.004336722905820132	0.18170868975386353	BMP4;EXT1;CD96;NIPBL;NBAS;CREBBP;TRPS1;PIEZO2;VPS13B;TCF4;SMARCA4
Renal hypoplasia (HP:0000089)	6/32	0.004810959722959348	0.19507665715354516	BMP4;GRIP1;NIPBL;ATRX;PIEZO2;GLI3
Abnormality of the wing of the ilium (HP:0011867)	6/33	0.005633318235076657	0.20255787491938773	CREBBP;RAB23;PCNT;RUNX2;EZH2;DDR2
Abnormality of the distal phalanx of the thumb (HP:0009617)	4/15	0.005660708984634546	0.20255787491938773	CREBBP;SUFU;FLNB;GLI3
Ectopic kidney (HP:0000086)	4/15	0.005660708984634546	0.20255787491938773	NIPBL;FANCD2;FANCA;GLI3
Absent frontal sinuses (HP:0002688)	3/8	0.005954959686409364	0.20255787491938773	COL11A1;ATRX;RUNX2
Genetic anticipation (HP:0003743)	3/8	0.005954959686409364	0.20255787491938773	ATXN2;ATXN1;ATXN10
Depressed nasal bridge (HP:0005280)	21/228	0.005962324082750474	0.20255787491938773	CD96;INSR;COL11A1;PDE4D;ATRX;SLC3A1;RUNX2;GLI3;SMARCA4;GRIP1;NIPBL;PREPL;ADAMTS2;BMPER;TRPV4;RAB23;PRDM16;FLNB;GPC6;EZH2;DDR2
Drooling (HP:0002307)	5/24	0.0062179943536543325	0.20568470796167096	POLR3A;NRXN1;ATRX;VPS13A;ATP1A3
Thick eyebrow (HP:0000574)	8/56	0.006819669946151603	0.20701896269316283	EXT1;NIPBL;NBAS;MBD5;CREBBP;TRPS1;VPS13B;SMARCA4
Gait ataxia (HP:0002066)	8/56	0.006819669946151603	0.20701896269316283	SETX;WWOX;ATCAY;GCH1;KIF1C;ANO10;TCF4;ATXN10
Intrauterine growth retardation (HP:0001511)	21/232	0.007234798429403982	0.20701896269316283	RTEL1;RNASEH2A;INSR;CTNND2;PDE4D;CEP152;FANCA;VPS13B;IGF1;GLI3;SMARCA4;NIPBL;BMPER;CHL1;FANCD2;PIEZO2;FLVCR2;HYLS1;FLNB;CNTN4;PCNT
Urinary bladder sphincter dysfunction (HP:0002839)	4/16	0.007249523542201707	0.20701896269316283	ATXN2;ATXN1;KIF5A;NIPA1
Flared metaphyses (HP:0003015)	5/25	0.007454742365265197	0.20701896269316283	TRPV4;PCNT;RUNX2;EZH2;DDR2
Excessive salivation (HP:0003781)	5/25	0.007454742365265197	0.20701896269316283	POLR3A;NRXN1;ATRX;VPS13A;ATP1A3
Omphalocele (HP:0001539)	7/46	0.007874292468616859	0.20701896269316283	GRIP1;CD96;COL11A1;RAB23;HYLS1;FLNB;FREM1
Babinski sign (HP:0003487)	13/121	0.008200968536175973	0.20701896269316283	WWOX;GCH1;NUBPL;NIPA1;CYP7B1;SETX;ATXN1;POLR3A;NDUFS6;KIF5A;NDUFS4;NDUFAF2;KIF1C
Respiratory failure (HP:0002878)	8/58	0.00842499434146397	0.20701896269316283	INVS;ERBB3;NDUFS6;NUBPL;TRPV4;NDUFS4;NDUFAF2;DMD
Hypoplasia of the fovea (HP:0007750)	3/9	0.008599189992169463	0.20701896269316283	OCA2;MITF;TYR
Abnormality of the proximal phalanges of the hand (HP:0009834)	3/9	0.008599189992169463	0.20701896269316283	RAB23;TRPS1;FLNB
Aplasia/Hypoplasia of the fovea (HP:0008060)	3/9	0.008599189992169463	0.20701896269316283	OCA2;MITF;TYR
Broad phalanx (HP:0006009)	6/36	0.008713964808237754	0.20701896269316283	CREBBP;COL11A1;FLNB;GLI3;EZH2;DDR2
Abnormality of the middle phalanges of the hand (HP:0009833)	6/36	0.008713964808237754	0.20701896269316283	BMP4;TRPS1;RAB23;TRPV4;PCNT;RUNX2
Brachydactyly syndrome (HP:0001156)	18/192	0.008728723168446802	0.20701896269316283	MBD5;INSR;PDE4D;COL11A1;ATRX;RUNX2;GLI3;EXT1;BMP4;GHR;ARHGAP31;IFT43;TRPV4;TRPS1;RAB23;PRDM16;FLNB;PCNT
Abnormal vertebral ossification (HP:0100569)	4/17	0.009106452763259441	0.21197798376698365	BMPER;TRPV4;ALPL;FLNB
Abnormality of the humerus (HP:0003063)	6/37	0.009966139629276734	0.22526002028251407	EXT1;TRPV4;AGPS;FLNB;GPC6;RUNX2
Abnormality of the calf musculature (HP:0001430)	4/18	0.01124766908686247	0.22526002028251407	FBN2;AR;TRPV4;DMD
Blue irides (HP:0000635)	4/18	0.01124766908686247	0.22526002028251407	OCA2;PDE4D;MITF;TYR
Hypoplastic iliac wings (HP:0002866)	4/18	0.01124766908686247	0.22526002028251407	CREBBP;PCNT;RUNX2;EZH2
Urinary urgency (HP:0000012)	4/18	0.01124766908686247	0.22526002028251407	TRPV4;KIF5A;NIPA1;ATXN10
Acute necrotizing encephalopathy (HP:0006965)	4/18	0.01124766908686247	0.22526002028251407	NUBPL;NDUFS6;NDUFS4;NDUFAF2
Short ribs (HP:0000773)	6/38	0.01134107925055768	0.22526002028251407	COL11A1;SUFU;ALPL;RUNX2;EZH2;DDR2
Leukodystrophy (HP:0002415)	6/38	0.01134107925055768	0.22526002028251407	RNASEH2A;POLR3A;NUBPL;NDUFS6;NDUFS4;NDUFAF2
Abnormality of the upper arm (HP:0001454)	6/38	0.01134107925055768	0.22526002028251407	EXT1;TRPV4;AGPS;FLNB;GPC6;RUNX2
Congenital sensorineural hearing impairment (HP:0008527)	3/10	0.011827495098365894	0.22526002028251407	PCDH15;MITF;USH2A
Limb hypertonia (HP:0002509)	3/10	0.011827495098365894	0.22526002028251407	PCCA;GCH1;ATRX
Aplasia/Hypoplasia of the frontal sinuses (HP:0009119)	3/10	0.011827495098365894	0.22526002028251407	COL11A1;ATRX;RUNX2
Abnormality of the humeroradial joint (HP:0100744)	5/28	0.012171350048627351	0.22740428166296342	CD96;NIPBL;CREBBP;COL27A1;GPC6
X-linked dominant inheritance (HP:0001423)	8/62	0.012461963310400557	0.22740428166296342	NDUFS6;NUBPL;ATRX;NDUFS4;NHS;NDUFAF2;CHM;IKBKG
Accelerated skeletal maturation (HP:0005616)	6/39	0.012844633252243757	0.22740428166296342	TRPS1;INSR;PDE4D;CYP11B1;GLI3;EZH2
Broad long bones (HP:0005622)	6/39	0.012844633252243757	0.22740428166296342	CREBBP;COL11A1;FLNB;GLI3;EZH2;DDR2
Open mouth (HP:0000194)	6/39	0.012844633252243757	0.22740428166296342	MBD5;PDE4D;ATRX;IL1RAPL1;VPS13B;TCF4
Dysdiadochokinesis (HP:0002075)	4/19	0.013687641455419654	0.23568993574606173	ATXN2;ATXN1;PPP2R2B;ATXN10
Abnormality of the renal cortex (HP:0011035)	4/19	0.013687641455419654	0.23568993574606173	INVS;PKHD1;CD96;NIPBL
Cerebral edema (HP:0002181)	5/29	0.014109377781991424	0.23920937899987116	NUBPL;NDUFS6;BCKDHB;NDUFS4;NDUFAF2
Wide nasal bridge (HP:0000431)	19/217	0.014272635978512598	0.23920937899987116	CERKL;CD96;CREBBP;COL27A1;CTNND2;ATRX;MITF;USH2A;GLI3;GRIP1;ARL2BP;SUFU;PRDM16;FLNB;TCF4;PCNT;FREM1;GPC6;EYS
Abnormality of the fingertips (HP:0001211)	3/11	0.015659395036730105	0.24896299580174244	CREBBP;LRBA;EZH2
Abnormality of the fovea (HP:0000493)	3/11	0.015659395036730105	0.24896299580174244	OCA2;MITF;TYR
Abnormality of pyrimidine metabolism (HP:0004353)	3/11	0.015659395036730105	0.24896299580174244	FANCD2;DPYD;FANCA
Abnormality of the parietal bone (HP:0002696)	3/11	0.015659395036730105	0.24896299580174244	CREBBP;SUFU;RUNX2
Abnormal ossification of hand bones (HP:0005921)	4/20	0.016439084050552603	0.24896299580174244	TRPV4;SUFU;FLNB;DDR2
Increased number of teeth (HP:0011069)	4/20	0.016439084050552603	0.24896299580174244	EXT1;TRPS1;NHS;RUNX2
Abnormal mitochondria in muscle tissue (HP:0008316)	4/20	0.016439084050552603	0.24896299580174244	NUBPL;NDUFS6;NDUFS4;NDUFAF2
Abnormal hand bone ossification (HP:0010660)	4/20	0.016439084050552603	0.24896299580174244	TRPV4;SUFU;FLNB;DDR2
Astigmatism (HP:0000483)	8/66	0.01776293155103291	0.2527048017427879	NIPBL;MBD5;FANCD2;COL11A1;PIEZO2;FANCA;TCF4;TYR
Depressed nasal ridge (HP:0000457)	9/79	0.017979617159532276	0.2527048017427879	GHR;EDARADD;PKHD1;BMPER;PDE4D;ATRX;PRDM16;ABCA12;SMARCA4
Cerebral cortical atrophy (HP:0002120)	15/163	0.018355577393698728	0.2527048017427879	OCA2;RTEL1;ATRX;PCDH15;VPS13A;USH2A;RUNX2;BMP4;OCLN;NIPBL;POLR3A;PPP2R2B;GNAQ;PRDM16;IKBKG
Fine hair (HP:0002213)	7/54	0.018421838916271107	0.2527048017427879	EDARADD;NBAS;IFT43;TRPS1;IKBKG;PCNT;EZH2
Laryngomalacia (HP:0001601)	5/31	0.018583467277890932	0.2527048017427879	CREBBP;VPS13B;HYLS1;FLNB;PCNT
Aplasia/Hypoplasia of the middle phalanges of the hand (HP:0009843)	5/31	0.018583467277890932	0.2527048017427879	BMP4;RAB23;TRPV4;PCNT;RUNX2
Absent radius (HP:0003974)	4/21	0.01951293127466063	0.2527048017427879	FANCD2;FANCA;FLNB;MIPOL1
Progressive macrocephaly (HP:0004481)	4/21	0.01951293127466063	0.2527048017427879	NUBPL;NDUFS6;NDUFS4;NDUFAF2
Clitoromegaly (HP:0000057)	4/21	0.01951293127466063	0.2527048017427879	CD96;GRIP1;INSR;CYP11B1
Aplasia/Hypoplasia involving the sinuses (HP:0009120)	3/12	0.020106656696780793	0.2527048017427879	COL11A1;ATRX;RUNX2
Infantile muscular hypotonia (HP:0008947)	3/12	0.020106656696780793	0.2527048017427879	COL5A1;TRPS1;ATRX
Down-sloping shoulders (HP:0200021)	3/12	0.020106656696780793	0.2527048017427879	SUFU;TRPV4;PIEZO2
Flared iliac wings (HP:0002869)	3/12	0.020106656696780793	0.2527048017427879	CREBBP;RAB23;DDR2
Abnormality of the frontal sinuses (HP:0002687)	3/12	0.020106656696780793	0.2527048017427879	COL11A1;ATRX;RUNX2
Aplasia/Hypoplasia of the tibia (HP:0005772)	3/12	0.020106656696780793	0.2527048017427879	HYLS1;GPC6;MIPOL1
Spinal cord compression (HP:0002176)	3/12	0.020106656696780793	0.2527048017427879	TRPV4;FLNB;DDR2
Postnatal growth retardation (HP:0008897)	8/68	0.020945972627664892	0.2527048017427879	NBAS;RTEL1;CREBBP;MBD5;INSR;ATRX;PIEZO2;PCNT
Short metatarsal (HP:0010743)	5/32	0.02113393601741257	0.2527048017427879	TRPS1;PDE4D;VPS13B;FLNB;EZH2
Autism (HP:0000717)	11/109	0.021957809498868597	0.2527048017427879	CREBBP;NIPBL;NLGN4X;SCN8A;GNAQ;PDE4D;PRDM16;ATRX;IL1RAPL1;DPYD;NHS
Long philtrum (HP:0000343)	14/152	0.022040978153353732	0.2527048017427879	CD96;NBAS;COL11A1;EXT1;OCLN;NIPBL;CHL1;TRPS1;PRDM16;PIEZO2;CAMTA1;CNTN4;GPC6;EZH2
Optic disc pallor (HP:0000543)	7/56	0.022131353296913608	0.2527048017427879	CERKL;ATXN1;ARL2BP;NDUFS6;NUBPL;NDUFS4;NDUFAF2
Inguinal hernia (HP:0000023)	9/82	0.022420100744772235	0.2527048017427879	AR;NIPBL;ADAMTS2;BMPER;COL5A1;PRDM5;PIEZO2;GLI3;EZH2
Short neck (HP:0000470)	16/182	0.02242317348361551	0.2527048017427879	FBN2;CD96;NBAS;CTNND2;COL11A1;ATRX;NIPBL;BMPER;CHL1;TRPV4;RAB23;PIEZO2;TCF4;FLNB;CNTN4;GPC6
Spina bifida occulta (HP:0003298)	6/44	0.022481958868421855	0.2527048017427879	CREBBP;VANGL2;RAB23;FLNB;IKBKG;SMARCA4
Urinary incontinence (HP:0000020)	6/44	0.022481958868421855	0.2527048017427879	VANGL2;TRPV4;KIF5A;NIPA1;ATXN10;CYP7B1
Precocious puberty (HP:0000826)	6/44	0.022481958868421855	0.2527048017427879	CREBBP;RAB23;INSR;CYP11B1;PCNT;GLI3
Abnormal eating behavior (HP:0100738)	4/22	0.022918335241589354	0.2527048017427879	MBD5;PREPL;PRDM16;SLC3A1
Absent forearm bone (HP:0003953)	4/22	0.022918335241589354	0.2527048017427879	FANCD2;FANCA;FLNB;MIPOL1
Limited elbow extension (HP:0001377)	4/22	0.022918335241589354	0.2527048017427879	NIPBL;PCNT;GPC6;EZH2
Limited hip movement (HP:0008800)	4/22	0.022918335241589354	0.2527048017427879	FBN2;TRPV4;PIEZO2;GPC6
Aplasia involving forearm bones (HP:0009822)	4/22	0.022918335241589354	0.2527048017427879	FANCD2;FANCA;FLNB;MIPOL1
Abnormality of primary teeth (HP:0006481)	5/33	0.02390190793734994	0.26125824588912067	EDARADD;ADAMTS2;RAB23;ALPL;RUNX2
Abnormality of the vasculature of the conjunctiva (HP:0008054)	3/13	0.025174241976354667	0.26591615264099006	SETX;MANBA;GNAQ
Aplasia/Hypoplasia of the macula (HP:0008059)	3/13	0.025174241976354667	0.26591615264099006	OCA2;MITF;TYR
Pulmonary artery stenosis (HP:0004415)	3/13	0.025174241976354667	0.26591615264099006	ARHGAP31;IFT43;GPC6
Radial bowing (HP:0002986)	3/13	0.025174241976354667	0.26591615264099006	COL11A1;FLNB;PCNT
Coxa vara (HP:0002812)	4/23	0.0266626824389365	0.2704357589551658	EXT1;TRPV4;PCNT;RUNX2
Cleft eyelid (HP:0000625)	4/23	0.0266626824389365	0.2704357589551658	GRIP1;RNASEH2B;RNASEH2A;FREM1
Truncal ataxia (HP:0002078)	4/23	0.0266626824389365	0.2704357589551658	ATP8A2;ATXN1;COG5;SLC1A3
Tracheal stenosis (HP:0002777)	4/23	0.0266626824389365	0.2704357589551658	GRIP1;HYLS1;FLNB;PCNT
Fasciculations (HP:0002380)	5/34	0.026892975234205037	0.2704357589551658	AR;ATXN2;FBXO38;ANO10;KIF1C
Broad finger (HP:0001500)	5/34	0.026892975234205037	0.2704357589551658	CREBBP;NHS;FLNB;GLI3;EZH2
Hypertelorism (HP:0000316)	25/328	0.027323344644939886	0.27258289062451935	NBAS;COL11A1;CTNND2;GLI3;MIPOL1;GRIP1;ADAMTS2;BMPER;CHL1;SUFU;PIEZO2;FLNB;COL27A1;INSR;PDE4D;ATRX;FANCA;RUNX2;FANCD2;IL1RAPL1;CNTN1;CNTN4;FREM1;EZH2;DDR2
Hypoplasia of dental enamel (HP:0006297)	5/35	0.030112051337518035	0.281104997962678	CREBBP;FLNB;PCNT;CLDN1;RUNX2
Pes cavus (HP:0001761)	12/129	0.030320243636139086	0.281104997962678	SETX;INF2;GCH1;FBXO38;TRPV4;KIF5A;VPS13A;NIPA1;ANO10;CYP7B1;LITAF;EZH2
Stillbirth (HP:0003826)	4/24	0.030751626547068162	0.281104997962678	COL11A1;ALPL;HYLS1;FLNB
Hemivertebrae (HP:0002937)	4/24	0.030751626547068162	0.281104997962678	SUFU;ATRX;IKBKG;GLI3
Short middle phalanx of finger (HP:0005819)	4/24	0.030751626547068162	0.281104997962678	BMP4;TRPV4;PCNT;RUNX2
Febrile seizures (HP:0002373)	3/14	0.03086116922740618	0.281104997962678	MBD5;CPA6;HCN1
Absent hand (HP:0004050)	3/14	0.03086116922740618	0.281104997962678	ARHGAP31;IKBKG;BTRC
Duplication of thumb phalanx (HP:0009942)	3/14	0.03086116922740618	0.281104997962678	FANCD2;RAB23;FANCA
Midline defect of the nose (HP:0004122)	3/14	0.03086116922740618	0.281104997962678	GRIP1;HYLS1;FREM1
Disproportionate short-trunk short stature (HP:0003521)	3/14	0.03086116922740618	0.281104997962678	BMPER;TRPV4;FLNB
Aplasia/Hypoplasia affecting the retina (HP:0008061)	3/14	0.03086116922740618	0.281104997962678	OCA2;MITF;TYR
Neonatal death (HP:0003811)	3/14	0.03086116922740618	0.281104997962678	PKHD1;FLNB;GLI3
Autosomal recessive inheritance (HP:0000007)	104/1722	0.031475488913251255	0.2846380544169556	ATP8A2;HPSE2;TUSC3;PRDM5;ABCA12;CLDN1;GRIP1;ATCAY;BMPER;PIEZO2;EYS;CD96;SZT2;COL27A1;COG5;ANK3;FANCD2;COL4A4;FREM1;CERKL;RNASEH2B;RTEL1;RNASEH2A;CFH;PCDH15;PKHD1;TPO;CPA6;GRXCR1;DNAH11;LRBA;INSR;IGF1;TYR;ACSF3;SETX;EXT1;OCLN;ARHGAP31;TG;ARL2BP;CYP11B1;NDUFAF2;CNTN1;OGDH;ALPL;INVS;TENM3;PTPRQ;HEXA;GRIK2;MTO1;FARS2;GHR;MCEE;ADAMTS2;SGCD;HYDIN;FLVCR2;KIF1C;CD36;PGM1;TMC1;CERS3;MANBA;BCKDHB;VPS13A;VPS13B;CYP7B1;IFT43;PLCB4;PCCA;NDUFS6;DPYD;AGPS;NDUFS4;PLCB1;DDR2;OCA2;NBAS;LAMA2;COL11A1;DNAH5;NRXN1;SLC3A1;RELN;ERBB3;RAB23;ANO10;PDE6C;FLNB;PCNT;GPC6;WWOX;GCH1;NUBPL;CEP152;TSPEAR;USH2A;OTOGL;POLR3A;POLR3B;HYLS1;VPS45
Progressive disorder (HP:0003676)	13/145	0.03232146794472203	0.2902006086179685	LRBA;VPS13A;NIPA1;CYP7B1;GRHL2;SETX;INF2;POLR3A;COL4A4;KIF5A;NDUFS4;NDUFAF2;KIF1C
Blue sclerae (HP:0000592)	6/48	0.03301898136861088	0.2943607062435736	GHR;ADAMTS2;COL5A1;PRDM5;ALPL;IKBKG
Aplasia/Hypoplasia of metatarsal bones (HP:0001964)	5/36	0.03356336021419361	0.2952529687608811	TRPS1;PDE4D;VPS13B;FLNB;EZH2
Retinal detachment (HP:0000541)	7/61	0.03358884211042641	0.2952529687608811	YAP1;COL5A1;COL11A1;GNAQ;PRDM5;NHS;IKBKG
Aplasia/hypoplasia of the femur (HP:0005613)	4/25	0.03518913480341158	0.30135568065293716	TRPV4;AGPS;FLNB;RUNX2
Broad thumb (HP:0011304)	4/25	0.03518913480341158	0.30135568065293716	CREBBP;FLNB;GLI3;EZH2
Knee flexion contracture (HP:0006380)	4/25	0.03518913480341158	0.30135568065293716	FBN2;TRPV4;PIEZO2;DDR2
Genu valgum (HP:0002857)	8/75	0.0352420724391263	0.30135568065293716	EXT1;TRPS1;COL11A1;RAB23;TRPV4;ATRX;VPS13B;RUNX2
Round face (HP:0000311)	6/49	0.03607840651957821	0.3020889754068625	PDE11A;PLCB4;CTNND2;PDE4D;COL11A1;EZH2
Convex nasal ridge (HP:0000444)	6/49	0.03607840651957821	0.3020889754068625	CREBBP;RNASEH2A;CEP152;VPS13B;PCNT;RUNX2
Distal sensory impairment (HP:0002936)	7/62	0.036277720461756785	0.3020889754068625	SETX;INF2;SPTLC2;TRPV4;KIF5A;CYP7B1;LITAF
Ureteral duplication (HP:0000073)	3/15	0.03716129490954396	0.3020889754068625	FANCD2;FANCA;AXIN1
Tented upper lip vermilion (HP:0010804)	3/15	0.03716129490954396	0.3020889754068625	MBD5;ATRX;IL1RAPL1
Postural tremor (HP:0002174)	3/15	0.03716129490954396	0.3020889754068625	ATXN2;POLR3A;GCH1
Abnormality of the fibula (HP:0002991)	5/37	0.03725043053943015	0.3020889754068625	COL11A1;FLNB;GPC6;MIPOL1;DDR2
Female pseudohermaphroditism (HP:0010458)	5/37	0.03725043053943015	0.3020889754068625	GRIP1;WWOX;CD96;AR;INSR
Sloping forehead (HP:0000340)	8/76	0.03771572279917326	0.3039016894779538	OCLN;RELN;FANCD2;CEP152;FANCA;PCNT;GLI3;RUNX2
Downturned corners of mouth (HP:0002714)	6/50	0.039313867703476744	0.3121228235516087	BMP4;NIPBL;MBD5;CHL1;CNTN4;MIPOL1
Pes planus (HP:0001763)	10/105	0.0396781360461609	0.3121228235516087	CREBBP;COL5A1;FANCD2;TRPV4;TRPS1;ATRX;FANCA;VPS13B;TCF4;FLNB
Abnormality of the epiphyses of the hand (HP:0005924)	4/26	0.03997754541910024	0.3121228235516087	TRPS1;RAB23;PCNT;RUNX2
Coxa valga (HP:0002673)	4/26	0.03997754541910024	0.3121228235516087	COL11A1;RAB23;ATRX;EZH2
Narrow palate (HP:0000189)	4/26	0.03997754541910024	0.3121228235516087	CREBBP;TRPS1;VPS13B;RUNX2
Delayed skeletal maturation (HP:0002750)	14/165	0.04041020726044863	0.3122841789219232	CD96;CREBBP;NBAS;INSR;ATRX;IGF1;EXT1;BMP4;GHR;NIPBL;TRPV4;TRPS1;FLNB;PCNT
Optic atrophy (HP:0000648)	27/374	0.04049508445845145	0.3122841789219232	YAP1;CERKL;OCA2;NBAS;ATP1A3;MTO1;NIPBL;ATXN1;RAB23;PRDM16;PIEZO2;IKBKG;DNM1L;EYS;WWOX;ATRX;VPS13B;TYR;CYP7B1;USH2A;BMP4;POLR3A;ARL2BP;GNAQ;DPYD;NDUFS4;NDUFAF2
Low-set, posteriorly rotated ears (HP:0000368)	21/276	0.04111166321317343	0.3151058576765793	CD96;INSR;COL11A1;CTNND2;SLC3A1;GLI3;PKHD1;EXT1;GRIP1;NIPBL;PREPL;CHL1;TRPV4;TRPS1;PRDM16;PIEZO2;HYLS1;CNTN4;PCNT;GPC6;EZH2
Impaired vibration sensation in the lower limbs (HP:0002166)	3/16	0.0440640217679242	0.3258145609545925	KIF5A;NIPA1;CYP7B1
Abnormality of carpal bone ossification (HP:0006257)	3/16	0.0440640217679242	0.3258145609545925	TRPV4;FLNB;DDR2
Enlarged kidneys (HP:0000105)	3/16	0.0440640217679242	0.3258145609545925	INVS;PKHD1;BMPER
Abnormality of the lacrimal duct (HP:0011481)	3/16	0.0440640217679242	0.3258145609545925	GRIP1;CREBBP;FREM1
Oligodontia (HP:0000677)	3/16	0.0440640217679242	0.3258145609545925	POLR3A;POLR3B;CLDN1
Absence seizures (HP:0002121)	3/16	0.0440640217679242	0.3258145609545925	GABRB3;SZT2;KCNMA1
Abnormality involving the epiphyses of the upper limbs (HP:0003839)	4/27	0.045117634120474974	0.3294538172146123	TRPS1;RAB23;PCNT;RUNX2
Widely spaced teeth (HP:0000687)	4/27	0.045117634120474974	0.3294538172146123	NIPBL;MBD5;IFT43;TCF4
Abnormality of salivation (HP:0100755)	5/39	0.04534249035650591	0.3294538172146123	POLR3A;NRXN1;ATRX;VPS13A;ATP1A3
Bruising susceptibility (HP:0000978)	8/79	0.045825944799280885	0.3310529460499774	ADAMTS2;F8;PDE11A;COL5A1;FANCD2;PRDM5;ATRX;FANCA
Cryptorchidism (HP:0000028)	27/379	0.046397843723827575	0.33326908320486437	HPSE2;GLI3;MIPOL1;GRIP1;NIPBL;CHL1;RAB23;PRDM16;PIEZO2;FLNB;GPC6;CD96;CREBBP;MBD5;INSR;PDE4D;ATRX;FANCA;VPS13B;SMARCA4;BMP4;AR;FANCD2;HYLS1;TCF4;CNTN4;EZH2
Dolichocephaly (HP:0000268)	10/109	0.049135924687536255	0.3421818214786719	FBN2;PREPL;IFT43;FANCD2;ATRX;FANCA;CNTN1;ALPL;SLC3A1;GLI3
Abnormality of femoral epiphyses (HP:0006499)	4/28	0.05060868778235546	0.3421818214786719	CREBBP;COL11A1;TRPS1;PCNT
Abnormality involving the epiphyses of the lower limbs (HP:0006500)	4/28	0.05060868778235546	0.3421818214786719	CREBBP;COL11A1;TRPS1;PCNT
Lower limb asymmetry (HP:0100559)	3/17	0.05155493948707276	0.3421818214786719	TRPV4;GNAQ;PRDM16
Myelomeningocele (HP:0002475)	3/17	0.05155493948707276	0.3421818214786719	GRIP1;VANGL2;BMPER
Trigonocephaly (HP:0000243)	3/17	0.05155493948707276	0.3421818214786719	CD96;FREM1;GLI3
Hypoplasia of the odontoid process (HP:0003311)	3/17	0.05155493948707276	0.3421818214786719	TRPV4;FLNB;DDR2
Hyperglycemia (HP:0003074)	3/17	0.05155493948707276	0.3421818214786719	INSR;PPP1R3A;GLI3
Short humerus (HP:0005792)	3/17	0.05155493948707276	0.3421818214786719	AGPS;FLNB;GPC6
Lactic acidosis (HP:0003128)	10/110	0.051716966383257575	0.3421818214786719	PCCA;NDUFS6;NUBPL;BCKDHB;NDUFS4;NDUFAF2;OGDH;DNM1L;MTO1;FARS2
Recurrent urinary tract infections (HP:0000010)	8/81	0.05182207974640626	0.3421818214786719	EXT1;HPSE2;COL5A1;FANCD2;TRPS1;ATRX;FANCA;SLC3A1
Lethargy (HP:0001254)	8/81	0.05182207974640626	0.3421818214786719	PCCA;GCH1;NDUFS6;NUBPL;BCKDHB;DPYD;NDUFS4;NDUFAF2
Cerebellar hypoplasia (HP:0001321)	7/67	0.05183261772387296	0.3421818214786719	BMP4;RTEL1;OCLN;PIEZO2;FLVCR2;VPS13B;CAMTA1
Leukopenia (HP:0001882)	6/54	0.05405780579791194	0.3421818214786719	ARHGAP31;FANCD2;LRBA;FANCA;VPS13B;VPS45
Kyphoscoliosis (HP:0002751)	7/68	0.05537698967066979	0.3421818214786719	FBN2;LAMA2;SUFU;TRPV4;ATRX;PIEZO2;IKBKG
Rhizomelia (HP:0008905)	4/29	0.056448583579678774	0.3421818214786719	COL11A1;AGPS;FLNB;GPC6
Bifid uvula (HP:0000193)	4/29	0.056448583579678774	0.3421818214786719	BMP4;COL11A1;PIEZO2;PGM1
Abnormality of ocular smooth pursuit (HP:0000617)	4/29	0.056448583579678774	0.3421818214786719	SETX;ATXN2;ATXN1;POLR3B
Aplasia/Hypoplasia of the abdominal wall musculature (HP:0010318)	6/55	0.05820153356952211	0.3421818214786719	CD96;MANBA;TPO;TG;INSR;FLNB
Volvulus (HP:0002580)	2/8	0.05834712574305155	0.3421818214786719	NIPBL;ATRX
Scanning speech (HP:0002168)	2/8	0.05834712574305155	0.3421818214786719	ATXN1;ATXN10
Duplicated collecting system (HP:0000081)	2/8	0.05834712574305155	0.3421818214786719	FANCD2;FANCA
Syringomyelia (HP:0003396)	2/8	0.05834712574305155	0.3421818214786719	RUNX2;DDR2
Spinal cord lesions (HP:0100561)	2/8	0.05834712574305155	0.3421818214786719	RUNX2;DDR2
Chromosomal breakage induced by crosslinking agents (HP:0003221)	2/8	0.05834712574305155	0.3421818214786719	FANCD2;FANCA
Fetal akinesia sequence (HP:0001989)	2/8	0.05834712574305155	0.3421818214786719	TRPV4;CNTN1
Hyperventilation (HP:0002883)	2/8	0.05834712574305155	0.3421818214786719	NRXN1;TCF4
Cervical subluxation (HP:0003308)	2/8	0.05834712574305155	0.3421818214786719	FLNB;DDR2
Prostate neoplasm (HP:0100787)	2/8	0.05834712574305155	0.3421818214786719	MSR1;AR
Premature rupture of membranes (HP:0001788)	2/8	0.05834712574305155	0.3421818214786719	ADAMTS2;COL5A1
Short nail (HP:0001799)	2/8	0.05834712574305155	0.3421818214786719	IFT43;FLNB
Enlarged penis (HP:0000040)	2/8	0.05834712574305155	0.3421818214786719	INSR;CYP11B1
Short distal phalanx of finger (HP:0009882)	7/69	0.059068553861765315	0.3421818214786719	ARHGAP31;IFT43;TRPS1;SUFU;TRPV4;PCNT;SMARCA4
Osteoarthritis (HP:0002758)	5/42	0.05929721709081039	0.3421818214786719	GHR;EXT1;COL5A1;COL11A1;TRPS1
Stereotypic behavior (HP:0000733)	5/42	0.05929721709081039	0.3421818214786719	MBD5;CREBBP;NLGN4X;PRDM16;FOXP1
Aplasia/Hypoplasia of the scapulae (HP:0006713)	3/18	0.059616403264780536	0.3421818214786719	COL11A1;PCNT;RUNX2
Hypoplastic scapulae (HP:0000882)	3/18	0.059616403264780536	0.3421818214786719	COL11A1;PCNT;RUNX2
Constricted visual fields (HP:0001133)	3/18	0.059616403264780536	0.3421818214786719	CERKL;CHM;EYS
Abnormality of the nasolacrimal system (HP:0000614)	3/18	0.059616403264780536	0.3421818214786719	GRIP1;CREBBP;FREM1
Bowed forearm bones (HP:0003956)	3/18	0.059616403264780536	0.3421818214786719	COL11A1;FLNB;PCNT
Abnormality of the sella turcica (HP:0002679)	3/18	0.059616403264780536	0.3421818214786719	BMP4;SUFU;PCNT
Aplasia/hypoplasia of the humerus (HP:0006507)	3/18	0.059616403264780536	0.3421818214786719	AGPS;FLNB;GPC6
Abnormal lung lobation (HP:0002101)	3/18	0.059616403264780536	0.3421818214786719	GRIP1;HYLS1;GLI3
Epileptic encephalopathy (HP:0200134)	3/18	0.059616403264780536	0.3421818214786719	NRXN1;SCN8A;HCN1
Hydrocephalus (HP:0000238)	15/191	0.06078506729290194	0.3473037708508079	RNASEH2A;FANCA;GLI3;MIPOL1;GRIP1;ARHGAP31;VANGL2;FANCD2;TRPV4;GNAQ;SUFU;PIEZO2;OGDH;FLVCR2;HYLS1
Arachnodactyly (HP:0001166)	6/56	0.06252995861129731	0.3526391153532753	FBN2;COL11A1;PIEZO2;CNTN1;VPS13B;FLNB
Plagiocephaly (HP:0001357)	4/30	0.0626338722116248	0.3526391153532753	BMP4;RNASEH2B;RNASEH2A;COL11A1
Wide anterior fontanel (HP:0000260)	4/30	0.0626338722116248	0.3526391153532753	ADAMTS2;CREBBP;COL11A1;PIEZO2
Ventricular septal defect (HP:0001629)	14/176	0.06284101976064731	0.3526391153532753	FBN2;CD96;CREBBP;ATRX;VPS13B;GLI3;ARHGAP31;NIPBL;ERBB3;RAB23;PIEZO2;HYLS1;FLNB;GPC6
Short nose (HP:0003196)	12/146	0.06655147991480875	0.3648359070613808	CD96;NIPBL;MBD5;BMPER;PDE4D;COL11A1;ATRX;IL1RAPL1;FLNB;GPC6;GLI3;DDR2
Exercise intolerance (HP:0003546)	6/57	0.06704324187509089	0.3648359070613808	NDUFS6;NUBPL;NDUFS4;NDUFAF2;PHKA1;PGM1
Bowing of the arm (HP:0006488)	3/19	0.06822805536248604	0.3648359070613808	COL11A1;FLNB;PCNT
Aplasia/Hypoplasia of the fibula (HP:0006492)	3/19	0.06822805536248604	0.3648359070613808	COL11A1;FLNB;GPC6
Anophthalmia (HP:0000528)	3/19	0.06822805536248604	0.3648359070613808	BMP4;GRIP1;FREM1
Broad-based gait (HP:0002136)	3/19	0.06822805536248604	0.3648359070613808	ATCAY;NRXN1;TRPV4
Hypopigmentation of the fundus (HP:0007894)	3/19	0.06822805536248604	0.3648359070613808	OCA2;FLNB;TYR
Complete atrioventricular canal defect (HP:0001674)	3/19	0.06822805536248604	0.3648359070613808	CHL1;HYLS1;CNTN4
Wide mouth (HP:0000154)	8/86	0.06893895588551584	0.3648359070613808	CD96;OCA2;MBD5;NRXN1;INSR;ATRX;TCF4;SMARCA4
Abnormality of the renal medulla (HP:0100957)	4/31	0.06915986398966131	0.3648359070613808	INVS;PKHD1;NIPBL;IFT43
Hepatitis (HP:0012115)	4/31	0.06915986398966131	0.3648359070613808	AXIN1;CYP7B1;PGM1;IGF2R
Aggressive behavior (HP:0000718)	7/72	0.07103243723054847	0.3648359070613808	MANBA;MBD5;CEP152;VPS13A;TCF4;ANK3;FOXP1
Action tremor (HP:0002345)	2/9	0.07256084070433191	0.3648359070613808	ATXN2;PPP2R2B
Abnormality of the aortic arch (HP:0012303)	2/9	0.07256084070433191	0.3648359070613808	CREBBP;GLI3
Abnormality of the renal collecting system (HP:0004742)	2/9	0.07256084070433191	0.3648359070613808	FANCD2;FANCA
Microglossia (HP:0000171)	2/9	0.07256084070433191	0.3648359070613808	BMP4;GLI3
Reticulocytopenia (HP:0001896)	2/9	0.07256084070433191	0.3648359070613808	FANCD2;FANCA
Chromsome breakage (HP:0040012)	2/9	0.07256084070433191	0.3648359070613808	FANCD2;FANCA
Aplasia/Hypoplasia of the 4th metacarpal (HP:0010042)	2/9	0.07256084070433191	0.3648359070613808	SUFU;GLI3
Short 4th metacarpal (HP:0010044)	2/9	0.07256084070433191	0.3648359070613808	SUFU;GLI3
Obstructive sleep apnea (HP:0002870)	2/9	0.07256084070433191	0.3648359070613808	CREBBP;TRPV4
Subacute progressive viral hepatitis (HP:0006572)	2/9	0.07256084070433191	0.3648359070613808	AXIN1;IGF2R
Facial hemangioma (HP:0000329)	2/9	0.07256084070433191	0.3648359070613808	GNAQ;GLI3
Upper motor neuron abnormality (HP:0002127)	2/9	0.07256084070433191	0.3648359070613808	SETX;POLR3A
Long clavicles (HP:0000890)	2/9	0.07256084070433191	0.3648359070613808	COL11A1;PCNT
Chin dimple (HP:0010751)	2/9	0.07256084070433191	0.3648359070613808	PIEZO2;EZH2
Gastroesophageal reflux (HP:0002020)	5/45	0.07543099956616833	0.3762127584598652	MCEE;NIPBL;NRXN1;ATRX;TCF4
Broad phalanges of the hand (HP:0009768)	4/32	0.0760207165066076	0.3762127584598652	CREBBP;FLNB;GLI3;EZH2
Lower limb muscle weakness (HP:0007340)	4/32	0.0760207165066076	0.3762127584598652	FBXO38;KIF5A;NIPA1;CYP7B1
Abnormality of the clitoris (HP:0000056)	4/32	0.0760207165066076	0.3762127584598652	GRIP1;CD96;INSR;CYP11B1
Horizontal nystagmus (HP:0000666)	3/20	0.07736729437947744	0.379885504042981	POLR3B;KIF1C;DNM1L
Abnormality of the odontoid process (HP:0003310)	3/20	0.07736729437947744	0.379885504042981	TRPV4;FLNB;DDR2
Small for gestational age (HP:0001518)	6/60	0.08168850122658275	0.39954259160239114	FANCD2;INSR;FANCA;CNTN1;VPS13B;MTO1
Anonychia (HP:0001798)	6/61	0.08693573982835387	0.4025344958760449	RTEL1;ARHGAP31;COL11A1;FLNB;IKBKG;SMARCA4
Attenuation of retinal blood vessels (HP:0007843)	3/21	0.08700969649548565	0.4025344958760449	CERKL;USH2A;EYS
Dialeptic seizures (HP:0011146)	3/21	0.08700969649548565	0.4025344958760449	GABRB3;SZT2;KCNMA1
Porencephaly (HP:0002132)	3/21	0.08700969649548565	0.4025344958760449	RNASEH2B;ARHGAP31;RNASEH2A
Syncope (HP:0001279)	3/21	0.08700969649548565	0.4025344958760449	RYR2;CACNB2;GPD1L
Hypoplasia of the maxilla (HP:0000327)	5/47	0.08737607540259348	0.4025344958760449	CREBBP;RAB23;VPS13B;FLNB;RUNX2
Flat acetabular roof (HP:0003180)	2/10	0.08774419400957541	0.4025344958760449	TRPV4;FLNB
Bell-shaped thorax (HP:0001591)	2/10	0.08774419400957541	0.4025344958760449	BMPER;DDR2
Overlapping toe (HP:0001845)	2/10	0.08774419400957541	0.4025344958760449	PIEZO2;EZH2
Abnormality of the nasal septum (HP:0000419)	2/10	0.08774419400957541	0.4025344958760449	CREBBP;FLNB
Ulnar bowing (HP:0003031)	2/10	0.08774419400957541	0.4025344958760449	COL11A1;PCNT
Bundle branch block (HP:0011710)	2/10	0.08774419400957541	0.4025344958760449	CTNNA3;GPD1L
Dysmetric saccades (HP:0000641)	2/10	0.08774419400957541	0.4025344958760449	ATXN2;ATXN1
Renal cortical cysts (HP:0000803)	2/10	0.08774419400957541	0.4025344958760449	INVS;CD96
Akinesia (HP:0002304)	2/10	0.08774419400957541	0.4025344958760449	ERBB3;CNTN1
Thick nail (HP:0001805)	2/10	0.08774419400957541	0.4025344958760449	INSR;IKBKG
Supernumerary spleens (HP:0009799)	2/10	0.08774419400957541	0.4025344958760449	RAB23;HYLS1
Premature birth (HP:0001622)	7/76	0.08906258357892398	0.40709697294075436	NIPBL;ADAMTS2;ARHGAP31;FLVCR2;HYLS1;FLNB;ABCA12
Constipation (HP:0002019)	13/170	0.09022251164716147	0.4072608233976979	CD96;CREBBP;MBD5;HPSE2;NRXN1;ATRX;FOXP1;TPO;TG;PCCA;PRDM16;ALPL;TCF4
Asymmetric growth (HP:0100555)	4/34	0.09071840139328197	0.4072608233976979	TRPV4;GNAQ;PRDM16;IKBKG
Elbow flexion contracture (HP:0002987)	4/34	0.09071840139328197	0.4072608233976979	FBN2;NIPBL;TRPV4;DDR2
Pancytopenia (HP:0001876)	4/34	0.09071840139328197	0.4072608233976979	RNASEH2A;PCCA;FANCD2;FANCA
Delayed cranial suture closure (HP:0000270)	4/34	0.09071840139328197	0.4072608233976979	ADAMTS2;CREBBP;GLI3;RUNX2
Ptosis (HP:0000508)	23/338	0.09155575675021901	0.4095572463879904	YAP1;CREBBP;SZT2;RNASEH2B;RNASEH2A;NUBPL;ATRX;FANCA;ATP1A3;SLC3A1;MITF;IGF1;SMARCA4;NIPBL;PREPL;CHL1;FANCD2;NDUFS6;NDUFS4;PIEZO2;NDUFAF2;CNTN4;MAMLD1
Midface retrusion (HP:0011800)	6/62	0.09236338773253171	0.4117048878716041	BMP4;PDE4D;RAB23;ATRX;FLNB;RUNX2
Blindness (HP:0000618)	7/77	0.09393852798292142	0.41724639460965446	BMP4;GRIP1;NDUFS6;NUBPL;HEXA;NDUFS4;NDUFAF2
Vomiting (HP:0002013)	9/108	0.09614242540773174	0.42347453803072677	PCCA;NDUFS6;NUBPL;BCKDHB;ATRX;NDUFS4;NDUFAF2;ALPL;ACSF3
Small hand (HP:0200055)	3/22	0.09712939283165334	0.42347453803072677	MBD5;COL11A1;TRPV4
Torticollis (HP:0000473)	3/22	0.09712939283165334	0.42347453803072677	GCH1;TRPV4;ATP1A3
Impaired smooth pursuit (HP:0007772)	3/22	0.09712939283165334	0.42347453803072677	ATXN2;ATXN1;POLR3B
Depression (HP:0000716)	4/35	0.09853858054536604	0.42347453803072677	PDE11A;PPP2R2B;ATP1A3;ATXN10
Protruding ear (HP:0000411)	4/35	0.09853858054536604	0.42347453803072677	BMP4;MBD5;TRPS1;PIEZO2
Abnormality of nucleobase metabolism (HP:0010932)	4/35	0.09853858054536604	0.42347453803072677	FANCD2;DPYD;FANCA;PPP1R3A
Short thumb (HP:0009778)	4/35	0.09853858054536604	0.42347453803072677	FANCD2;SUFU;FANCA;PCNT
Corneal erosion (HP:0200020)	4/35	0.09853858054536604	0.42347453803072677	CERS3;COL4A4;PRDM5;ABCA12
Synophrys (HP:0000664)	5/49	0.10024420517578894	0.42347453803072677	NIPBL;MBD5;IL1RAPL1;MITF;FREM1
Hypermelanotic macule (HP:0001034)	6/64	0.10375205973902155	0.42347453803072677	RTEL1;INSR;GNAQ;PRDM16;MITF;TYR
Upper limb amyotrophy (HP:0009129)	2/11	0.10376305307355914	0.42347453803072677	INF2;TRPV4
Cupped ribs (HP:0000887)	2/11	0.10376305307355914	0.42347453803072677	COL11A1;DDR2
Reduced subcutaneous adipose tissue (HP:0003758)	2/11	0.10376305307355914	0.42347453803072677	INSR;PPP1R3A
Short tibia (HP:0005736)	2/11	0.10376305307355914	0.42347453803072677	HYLS1;GPC6
Conjunctival telangiectasia (HP:0000524)	2/11	0.10376305307355914	0.42347453803072677	SETX;GNAQ
Abnormality of the middle phalanges of the toes (HP:0010183)	2/11	0.10376305307355914	0.42347453803072677	RAB23;TRPV4
Choroideremia (HP:0001139)	2/11	0.10376305307355914	0.42347453803072677	GNAQ;CHM
Abnormality of the costochondral junction (HP:0000919)	2/11	0.10376305307355914	0.42347453803072677	ALPL;DDR2
Hydroureter (HP:0000072)	2/11	0.10376305307355914	0.42347453803072677	HPSE2;RAB23
Abnormality of nail color (HP:0100643)	2/11	0.10376305307355914	0.42347453803072677	TRPS1;ABCA12
Abnormality of DNA repair (HP:0003254)	2/11	0.10376305307355914	0.42347453803072677	FANCD2;FANCA
Distal upper limb amyotrophy (HP:0007149)	2/11	0.10376305307355914	0.42347453803072677	INF2;TRPV4
Oligodactyly (HP:0012165)	2/11	0.10376305307355914	0.42347453803072677	NIPBL;GLI3
Toxemia of pregnancy (HP:0100603)	2/11	0.10376305307355914	0.42347453803072677	PPP1R3A;CORIN
High palate (HP:0000218)	14/191	0.10498322876915735	0.42706042280551426	FBN2;CD96;CREBBP;INSR;ATRX;VPS13B;RUNX2;BMP4;OCLN;NIPBL;RAB23;PIEZO2;CNTN1;DDR2
Aplasia/Hypoplasia involving the vertebral column (HP:0008518)	4/36	0.10666048777876681	0.42706042280551426	COL11A1;TRPV4;FLNB;DDR2
Hypohidrosis (HP:0000966)	5/50	0.10701424610861773	0.42706042280551426	GHR;EDARADD;CERS3;COL11A1;ABCA12
Preaxial foot polydactyly (HP:0001841)	3/23	0.10769940654681624	0.42706042280551426	RAB23;GLI3;MIPOL1
Abnormality of the epiphyses of the phalanges of the hand (HP:0005920)	3/23	0.10769940654681624	0.42706042280551426	TRPS1;RAB23;RUNX2
Poikilocytosis (HP:0004447)	3/23	0.10769940654681624	0.42706042280551426	EPB41;VPS13A;SPTB
Focal seizures (HP:0007359)	3/23	0.10769940654681624	0.42706042280551426	SZT2;KCNQ3;PLCB1
Scapular winging (HP:0003691)	3/23	0.10769940654681624	0.42706042280551426	SGCD;TRPV4;TRPS1
Ocular albinism (HP:0001107)	3/23	0.10769940654681624	0.42706042280551426	OCA2;PRDM16;TYR
Variable expressivity (HP:0003828)	11/144	0.11309764901807998	0.44705580130731615	SETX;GRIN2A;CREBBP;GCH1;FBXO38;TRPV4;SUFU;NIPA1;SLC3A1;MITF;GLI3
Dental crowding (HP:0000678)	5/51	0.11400191461051899	0.4478137708294449	GRIP1;CREBBP;PLCB4;TRPS1;IL1RAPL1
Pulmonary hypoplasia (HP:0002089)	5/51	0.11400191461051899	0.4478137708294449	INVS;PKHD1;GRIP1;BMPER;PIEZO2
Stage 5 chronic kidney disease (HP:0003774)	4/37	0.11507383245857607	0.44782602910349883	INVS;IFT43;INF2;COL4A4
Aseptic necrosis (HP:0010885)	4/37	0.11507383245857607	0.44782602910349883	EXT1;RTEL1;CREBBP;TRPS1
Anxiety (HP:0000739)	4/37	0.11507383245857607	0.44782602910349883	PDE11A;PPP2R2B;VPS13A;ATP1A3
Talipes equinovarus (HP:0001762)	10/129	0.11811817904767113	0.45210843957473607	FBN2;ARHGAP31;BMPER;GCH1;TRPV4;ATRX;PIEZO2;HYLS1;FLNB;EZH2
Deviation of the thumb (HP:0009603)	3/24	0.11869195311031257	0.45210843957473607	BMP4;NIPBL;FLNB
Cupped ear (HP:0000378)	3/24	0.11869195311031257	0.45210843957473607	GRIP1;MBD5;TCF4
Abnormality of male internal genitalia (HP:0000022)	3/24	0.11869195311031257	0.45210843957473607	MSR1;AR;CREBBP
Aplasia/Hypoplasia of the tongue (HP:0010295)	3/24	0.11869195311031257	0.45210843957473607	BMP4;VPS13B;GLI3
Unsteady gait (HP:0002317)	3/24	0.11869195311031257	0.45210843957473607	CREBBP;ATP1A3;CAMTA1
Atrioventricular canal defect (HP:0006695)	3/24	0.11869195311031257	0.45210843957473607	CHL1;HYLS1;CNTN4
Impulsivity (HP:0100710)	2/12	0.12049434520779069	0.45347722133590684	CREBBP;CEP152
Hemiplegia (HP:0002301)	2/12	0.12049434520779069	0.45347722133590684	SLC1A3;ATP1A3
Abnormality of the 4th metacarpal (HP:0010012)	2/12	0.12049434520779069	0.45347722133590684	SUFU;GLI3
Short phalanx of the thumb (HP:0009660)	2/12	0.12049434520779069	0.45347722133590684	SUFU;PCNT
Hirsutism (HP:0001007)	6/67	0.12213118502157164	0.45826537185706134	NIPBL;ADAMTS2;CREBBP;PPP1R3A;GLI3;SMARCA4
Congenital hepatic fibrosis (HP:0002612)	4/38	0.12376768810675533	0.46302376175652216	INVS;PKHD1;ARHGAP31;CYP7B1
Telecanthus (HP:0000506)	7/83	0.1261999040255192	0.4707218972109129	IFT43;CHL1;RAB23;ATRX;MITF;CNTN4;GLI3
Long eyelashes (HP:0000527)	3/25	0.13007870706691638	0.4809086317150409	NIPBL;CREBBP;SMARCA4
Acanthosis nigricans (HP:0000956)	3/25	0.13007870706691638	0.4809086317150409	INSR;PPP1R3A;CLDN1
Prominent nose (HP:0000448)	3/25	0.13007870706691638	0.4809086317150409	MBD5;NHS;PCNT
Aplasia/Hypoplasia affecting the fundus (HP:0008057)	4/39	0.13273057167668384	0.48297512620260163	OCA2;SCN8A;MITF;TYR
Aneurysm (HP:0002617)	4/39	0.13273057167668384	0.48297512620260163	EXT1;RYR2;PCNT;PRKG1
Skin tags (HP:0010609)	4/39	0.13273057167668384	0.48297512620260163	CTNND2;SUFU;VPS13B;FLNB
Polyhydramnios (HP:0001561)	8/100	0.13320401624873626	0.48297512620260163	CD96;CREBBP;ERBB3;CNTN1;ALPL;FLVCR2;HYLS1;FLNB
Aplasia/Hypoplasia of the sternum (HP:0006714)	2/13	0.1378252840841909	0.48297512620260163	GRIP1;NIPBL
Vertebral clefting (HP:0008428)	2/13	0.1378252840841909	0.48297512620260163	ALPL;FLNB
Nasolacrimal duct obstruction (HP:0000579)	2/13	0.1378252840841909	0.48297512620260163	CREBBP;FREM1
Aplasia/Hypoplasia of the phalanges of the toes (HP:0010173)	2/13	0.1378252840841909	0.48297512620260163	TRPV4;RAB23
Vertebral hypoplasia (HP:0008417)	2/13	0.1378252840841909	0.48297512620260163	COL11A1;FLNB
Anhidrosis (HP:0000970)	2/13	0.1378252840841909	0.48297512620260163	EDARADD;SPTLC2
Azoospermia (HP:0000027)	2/13	0.1378252840841909	0.48297512620260163	AR;TAF4B
Tetraplegia (HP:0002445)	2/13	0.1378252840841909	0.48297512620260163	DPYD;ATP1A3
Fibular hypoplasia (HP:0003038)	2/13	0.1378252840841909	0.48297512620260163	COL11A1;GPC6
Insulin-resistant diabetes mellitus (HP:0000831)	2/13	0.1378252840841909	0.48297512620260163	INSR;PPP1R3A
Missing ribs (HP:0000921)	2/13	0.1378252840841909	0.48297512620260163	BMPER;FLNB
Shawl scrotum (HP:0000049)	2/13	0.1378252840841909	0.48297512620260163	CREBBP;ATRX
Sensorimotor neuropathy (HP:0007141)	2/13	0.1378252840841909	0.48297512620260163	SPTLC2;PPP2R2B
Aplasia/Hypoplasia of the vertebrae (HP:0008515)	2/13	0.1378252840841909	0.48297512620260163	COL11A1;FLNB
Dysphagia (HP:0002015)	9/117	0.13793800342620047	0.48297512620260163	SETX;AR;ATXN2;ATXN1;POLR3A;GCH1;VPS13A;ATP1A3;ATXN10
Abnormality of the epiphysis of the femoral head (HP:0010574)	3/26	0.14183103786929907	0.48885425596137555	CREBBP;TRPS1;PCNT
Iris hypopigmentation (HP:0007730)	3/26	0.14183103786929907	0.48885425596137555	OCA2;PRDM16;TYR
Portal hypertension (HP:0001409)	3/26	0.14183103786929907	0.48885425596137555	PKHD1;ARHGAP31;CLDN1
Atresia of the external auditory canal (HP:0000413)	4/40	0.14195051982967546	0.48885425596137555	BMP4;GRIP1;NIPBL;GLI3
Triphalangeal thumb (HP:0001199)	4/40	0.14195051982967546	0.48885425596137555	FANCD2;FANCA;GLI3;MIPOL1
Restrictive lung disease (HP:0002091)	4/40	0.14195051982967546	0.48885425596137555	LRBA;PIEZO2;FLNB;DDR2
Congenital diaphragmatic hernia (HP:0000776)	5/55	0.14401719205222796	0.4946164218842911	CD96;NIPBL;COL5A1;GLI3;SMARCA4
Abnormality of the fingernails (HP:0001231)	10/135	0.14592995968964045	0.49982005266996743	BMP4;EDARADD;RTEL1;IFT43;BMPER;INSR;COL11A1;IKBKG;GLI3;EZH2
Dehydration (HP:0001944)	5/56	0.15200613884818126	0.5093424094275161	PKHD1;MCEE;PCCA;ABCA12;ACSF3
Hydronephrosis (HP:0000126)	5/56	0.15200613884818126	0.5093424094275161	HPSE2;ERBB3;RAB23;ATRX;HYLS1
Aplasia/Hypoplasia of the earlobes (HP:0009906)	3/27	0.1539202181338188	0.5093424094275161	CEP152;VPS13B;PCNT
Craniofacial dystonia (HP:0012179)	3/27	0.1539202181338188	0.5093424094275161	GCH1;TRPV4;ATP1A3
Hammertoe (HP:0001765)	3/27	0.1539202181338188	0.5093424094275161	INF2;BMPER;TRPV4
Anencephaly (HP:0002323)	3/27	0.1539202181338188	0.5093424094275161	VANGL2;FLVCR2;HYLS1
Abnormality of the calcaneus (HP:0008364)	2/14	0.15565264580671775	0.5093424094275161	FLNB;EZH2
Adrenal hypoplasia (HP:0000835)	2/14	0.15565264580671775	0.5093424094275161	BMP4;GLI3
Methylmalonic aciduria (HP:0012120)	2/14	0.15565264580671775	0.5093424094275161	MCEE;ACSF3
Epiphyseal dysplasia (HP:0002656)	2/14	0.15565264580671775	0.5093424094275161	TRPV4;FLNB
Capillary hemangiomas (HP:0005306)	2/14	0.15565264580671775	0.5093424094275161	CREBBP;GLI3
Viral hepatitis (HP:0006562)	2/14	0.15565264580671775	0.5093424094275161	AXIN1;IGF2R
Protruding tongue (HP:0010808)	2/14	0.15565264580671775	0.5093424094275161	NRXN1;ATRX
Impaired proprioception (HP:0010831)	2/14	0.15565264580671775	0.5093424094275161	SETX;CYP7B1
Abnormal ciliary motility (HP:0012262)	2/14	0.15565264580671775	0.5093424094275161	DNAH11;HYDIN
Type I transferrin isoform profile (HP:0003642)	2/14	0.15565264580671775	0.5093424094275161	COG5;PGM1
Platyspondyly (HP:0000926)	6/72	0.15600384059633549	0.5093424094275161	COL11A1;TRPV4;ALPL;FLNB;RUNX2;DDR2
Microdontia (HP:0000691)	6/72	0.15600384059633549	0.5093424094275161	GHR;EDARADD;IFT43;TRPS1;PCNT;USH2A
Attention deficit hyperactivity disorder (HP:0007018)	7/88	0.15680761755818337	0.5106403504420635	NIPBL;GRIN2A;GNAQ;PIEZO2;VPS13A;IKBKG;PCNT
Camptodactyly of finger (HP:0100490)	9/121	0.15909346443995506	0.5167454387623347	FBN2;TRPV4;TRPS1;COL11A1;PRDM16;PIEZO2;IKBKG;RUNX2;EZH2
Hypodontia (HP:0000668)	5/57	0.16017565032702138	0.5189195681986234	ADAMTS2;POLR3A;FLNB;IKBKG;CLDN1
Microtia (HP:0008551)	4/42	0.16111179083424415	0.5192756950734485	MBD5;ATRX;PCNT;GLI3
Tapered finger (HP:0001182)	4/42	0.16111179083424415	0.5192756950734485	ATRX;VPS13B;TCF4;RUNX2
Macrotia (HP:0000400)	8/105	0.1616974516205535	0.5198304263095543	PKHD1;BMP4;NIPBL;INSR;TRPS1;PIEZO2;NHS;EZH2
Narrow chest (HP:0000774)	6/73	0.16322946922588916	0.5234169459615885	IFT43;COL11A1;TRPV4;FLNB;PCNT;RUNX2
Abnormality of the femoral head (HP:0003368)	3/28	0.16631760598643464	0.5266025962845046	CREBBP;TRPS1;PCNT
Abnormality of the hepatic vasculature (HP:0006707)	3/28	0.16631760598643464	0.5266025962845046	PKHD1;ARHGAP31;CLDN1
Ketosis (HP:0001946)	3/28	0.16631760598643464	0.5266025962845046	INSR;BCKDHB;ACSF3
Mitral valve prolapse (HP:0001634)	3/28	0.16631760598643464	0.5266025962845046	FBN2;COL5A1;VPS13B
Delayed puberty (HP:0000823)	3/28	0.16631760598643464	0.5266025962845046	GHR;VPS13B;PGM1
Neutropenia (HP:0001875)	5/58	0.16851852632704015	0.5322306220931896	PCCA;FANCD2;FANCA;VPS13B;VPS45
Everted lower lip vermilion (HP:0000232)	6/74	0.1705951810872958	0.533097047931543	EDARADD;ADAMTS2;MBD5;IFT43;ATRX;ABCA12
Emotional lability (HP:0000712)	4/43	0.17102742717723718	0.533097047931543	SCN8A;NDUFS4;NDUFAF2;ATP1A3
Abnormality of the pubic bones (HP:0003172)	2/15	0.17388209200631075	0.533097047931543	GRIP1;RUNX2
Hypoplastic nipples (HP:0002557)	2/15	0.17388209200631075	0.533097047931543	NIPBL;IKBKG
Micronodular cirrhosis (HP:0001413)	2/15	0.17388209200631075	0.533097047931543	AXIN1;IGF2R
Abnormality of the prostate (HP:0008775)	2/15	0.17388209200631075	0.533097047931543	MSR1;AR
Keratoconus (HP:0000563)	2/15	0.17388209200631075	0.533097047931543	PRDM5;PIEZO2
Increased corneal curvature (HP:0100692)	2/15	0.17388209200631075	0.533097047931543	PRDM5;PIEZO2
Premature loss of primary teeth (HP:0006323)	2/15	0.17388209200631075	0.533097047931543	EDARADD;ALPL
Fragile skin (HP:0001030)	2/15	0.17388209200631075	0.533097047931543	ADAMTS2;COL5A1
Aplasia/Hypoplasia of the phalanges of the thumb (HP:0009658)	2/15	0.17388209200631075	0.533097047931543	SUFU;PCNT
Slow saccadic eye movements (HP:0000514)	2/15	0.17388209200631075	0.533097047931543	ATXN2;ATXN1
Generalized tonic-clonic seizures (HP:0002069)	3/29	0.17899480450100463	0.5421601668861755	KCNMA1;KCNQ3;CPA6
Spastic gait (HP:0002064)	3/29	0.17899480450100463	0.5421601668861755	KIF5A;NIPA1;CYP7B1
Hypergammaglobulinemia (HP:0010702)	3/29	0.17899480450100463	0.5421601668861755	SETX;IKBKG;VPS45
Focal dystonia (HP:0004373)	3/29	0.17899480450100463	0.5421601668861755	GCH1;TRPV4;ATP1A3
Clonus (HP:0002169)	3/29	0.17899480450100463	0.5421601668861755	SETX;KIF5A;NIPA1
Split hand (HP:0001171)	4/44	0.18114888425017678	0.5473657391886352	NIPBL;ARHGAP31;INF2;BTRC
Patent ductus arteriosus (HP:0001643)	9/125	0.18170887512533418	0.5477411415648562	FBN2;CD96;CREBBP;FANCD2;RAB23;PRDM16;FANCA;PCNT;GLI3
Pectus carinatum (HP:0000768)	6/76	0.1857276742060624	0.5547738844337589	FBN2;COL5A1;TRPS1;TRPV4;PIEZO2;FLNB
Hypopigmented skin patches (HP:0001053)	7/93	0.1904467763896265	0.5547738844337589	RTEL1;FANCD2;FANCA;MITF;TCF4;IKBKG;PCNT
Mitochondrial inheritance (HP:0001427)	4/45	0.19146282618808844	0.5547738844337589	NUBPL;NDUFS6;NDUFS4;NDUFAF2
Sacral dimple (HP:0000960)	4/45	0.19146282618808844	0.5547738844337589	CD96;CHL1;RAB23;CNTN4
Death in infancy (HP:0001522)	4/45	0.19146282618808844	0.5547738844337589	CNTN1;ALPL;DNM1L;FARS2
Aplasia/Hypoplasia of the nipples (HP:0006709)	3/30	0.19192380001619827	0.5547738844337589	EDARADD;NIPBL;IKBKG
Decreased motor nerve conduction velocity (HP:0003431)	3/30	0.19192380001619827	0.5547738844337589	SETX;ATXN1;LITAF
Ectopia lentis (HP:0001083)	3/30	0.19192380001619827	0.5547738844337589	FBN2;COL5A1;COL11A1
Testicular neoplasm (HP:0010788)	2/16	0.19242753668505877	0.5547738844337589	WWOX;AR
Sleep apnea (HP:0010535)	2/16	0.19242753668505877	0.5547738844337589	CREBBP;TRPV4
Self-mutilation (HP:0000742)	2/16	0.19242753668505877	0.5547738844337589	CREBBP;VPS13A
Ketoacidosis (HP:0001993)	2/16	0.19242753668505877	0.5547738844337589	INSR;ACSF3
Hip contracture (HP:0003273)	2/16	0.19242753668505877	0.5547738844337589	FBN2;TRPV4
Protuberant abdomen (HP:0001538)	2/16	0.19242753668505877	0.5547738844337589	BMPER;COL11A1
IgA deficiency (HP:0002720)	2/16	0.19242753668505877	0.5547738844337589	LRBA;IKBKG
Delayed closure of the anterior fontanelle (HP:0001476)	2/16	0.19242753668505877	0.5547738844337589	ADAMTS2;RUNX2
Tracheomalacia (HP:0002779)	2/16	0.19242753668505877	0.5547738844337589	BMPER;FLNB
Heterochromia iridis (HP:0001100)	2/16	0.19242753668505877	0.5547738844337589	GNAQ;MITF
Ventricular tachycardia (HP:0004756)	2/16	0.19242753668505877	0.5547738844337589	RYR2;CTNNA3
Dementia (HP:0000726)	6/77	0.19348450451491364	0.5565446731699004	APP;ATXN2;PPP2R2B;HEXA;VPS13A;ATXN10
Metabolic acidosis (HP:0001942)	5/61	0.1945122704355462	0.5569519907459717	INVS;MCEE;PCCA;OGDH;MTO1
Sporadic (HP:0003745)	5/61	0.1945122704355462	0.5569519907459717	NIPBL;CREBBP;NLGN4X;GNAQ;FLNB
X-linked recessive inheritance (HP:0001419)	8/111	0.19925413547081977	0.5692328370155011	AR;F8;ATRX;IL1RAPL1;PHKA1;DMD;IKBKG;MAMLD1
Bulbous nose (HP:0000414)	3/31	0.20507708135539263	0.5805898451885778	MBD5;CAMTA1;FREM1
Abnormality of saccadic eye movements (HP:0000570)	3/31	0.20507708135539263	0.5805898451885778	ATXN2;ATXN1;ANO10
Duodenal stenosis (HP:0100867)	3/31	0.20507708135539263	0.5805898451885778	FBN2;FANCD2;FANCA
Small intestinal stenosis (HP:0012848)	3/31	0.20507708135539263	0.5805898451885778	FBN2;FANCD2;FANCA
Inappropriate behavior (HP:0000719)	2/17	0.21121055426724772	0.5847834068588775	ATRX;VPS13A
Palpebral edema (HP:0100540)	2/17	0.21121055426724772	0.5847834068588775	ADAMTS2;CAMTA1
Episodic fever (HP:0001954)	2/17	0.21121055426724772	0.5847834068588775	NLRP12;GCH1
Malignant hyperthermia (HP:0002047)	2/17	0.21121055426724772	0.5847834068588775	EDARADD;ABCA12
High pitched voice (HP:0001620)	2/17	0.21121055426724772	0.5847834068588775	GHR;PCNT
Absent speech (HP:0001344)	2/17	0.21121055426724772	0.5847834068588775	BMP4;TCF4
Cone-shaped epiphyses of the phalanges of the hand (HP:0010230)	2/17	0.21121055426724772	0.5847834068588775	TRPS1;RUNX2
Abnormal spermatogenesis (HP:0008669)	2/17	0.21121055426724772	0.5847834068588775	AR;TAF4B
Generalized hypopigmentation of hair (HP:0011358)	2/17	0.21121055426724772	0.5847834068588775	PDE4D;TYR
Postural instability (HP:0002172)	2/17	0.21121055426724772	0.5847834068588775	ATXN2;ATP1A3
Micropenis (HP:0000054)	7/96	0.21191326979989528	0.5848059270552189	BMP4;GRIP1;AR;ATRX;PIEZO2;TCF4;GLI3
Increased CSF lactate (HP:0002490)	4/47	0.21261440625635245	0.5848059270552189	NUBPL;NDUFS6;NDUFS4;NDUFAF2
Preaxial hand polydactyly (HP:0001177)	4/47	0.21261440625635245	0.5848059270552189	BMP4;HYLS1;GLI3;MIPOL1
Esotropia (HP:0000565)	3/32	0.21842774171822682	0.5965593708005577	MBD5;ARHGAP31;COL11A1
Meningocele (HP:0002435)	3/32	0.21842774171822682	0.5965593708005577	GRIP1;VANGL2;BMPER
Epileptiform EEG discharges (HP:0011182)	3/32	0.21842774171822682	0.5965593708005577	GRIN2A;KCNMA1;PLCB1
Thick lower lip vermilion (HP:0000179)	7/97	0.21926048473337917	0.5965593708005577	EDARADD;INSR;COL11A1;ATRX;CAMTA1;TCF4;SMARCA4
Mandibular prognathia (HP:0000303)	7/97	0.21926048473337917	0.5965593708005577	OCA2;INSR;SUFU;PDE4D;IL1RAPL1;NHS;EZH2
Brachycephaly (HP:0000248)	5/64	0.22178947263490745	0.600481536849372	FBN2;BMP4;NIPBL;NBAS;RAB23
Short philtrum (HP:0000322)	5/64	0.22178947263490745	0.600481536849372	VPS13B;TCF4;FREM1;RUNX2;SMARCA4
Heterogeneous (HP:0001425)	10/149	0.2221351747294813	0.600481536849372	APP;CREBBP;COL4A4;RB1CC1;SUFU;NDUFS4;NDUFAF2;AXIN1;MITF;IGF2R
Deeply set eye (HP:0000490)	6/81	0.22566071872361967	0.60525293277275	CREBBP;PRDM16;PIEZO2;HYLS1;TCF4;DNM1L
Dental malocclusion (HP:0000689)	6/81	0.22566071872361967	0.60525293277275	GRIP1;CREBBP;PLCB4;TRPS1;PDE4D;RUNX2
Dry skin (HP:0000958)	7/98	0.22669706696863695	0.60525293277275	EDARADD;IFT43;INSR;IKBKG;ABCA12;PCNT;CLDN1
Esophageal varix (HP:0002040)	2/18	0.23015982646410066	0.60525293277275	PKHD1;ARHGAP31
Soft skin (HP:0000977)	2/18	0.23015982646410066	0.60525293277275	ADAMTS2;COL5A1
Hepatocellular necrosis (HP:0001404)	2/18	0.23015982646410066	0.60525293277275	NDUFS4;NDUFAF2
Absent thumb (HP:0009777)	2/18	0.23015982646410066	0.60525293277275	FANCD2;FANCA
Skull defect (HP:0001362)	2/18	0.23015982646410066	0.60525293277275	GRIP1;ARHGAP31
Heart block (HP:0012722)	2/18	0.23015982646410066	0.60525293277275	CTNNA3;GPD1L
Thyroid carcinoma (HP:0002890)	2/18	0.23015982646410066	0.60525293277275	PCM1;TG
Rough bone trabeculation (HP:0100670)	2/18	0.23015982646410066	0.60525293277275	RTEL1;TRPV4
Thickened calvaria (HP:0002684)	2/18	0.23015982646410066	0.60525293277275	COL11A1;RUNX2
Short femoral neck (HP:0100864)	2/18	0.23015982646410066	0.60525293277275	TRPV4;RUNX2
Dilated cardiomyopathy (HP:0001644)	5/65	0.2311295628545443	0.6061551001097113	SGCD;ERBB3;EYA4;DMD;PGM1
Abnormality of the acetabulum (HP:0003170)	3/33	0.23194956495844957	0.6061551001097113	RAB23;TRPV4;FLNB
Abdominal distention (HP:0003270)	3/33	0.23194956495844957	0.6061551001097113	BMPER;COL11A1;INSR
Postaxial hand polydactyly (HP:0001162)	6/82	0.233964974446863	0.6101534707047859	CD96;CHL1;RAB23;HYLS1;CNTN4;GLI3
Malar flattening (HP:0000272)	12/187	0.23787104452289534	0.6190556997210754	BMP4;OCA2;MBD5;PDE4D;COL11A1;RAB23;PRDM16;ATRX;FLNB;GPC6;RUNX2;DDR2
Tracheoesophageal fistula (HP:0002575)	5/66	0.24057987251040613	0.6213758061006002	FBN2;RTEL1;FANCD2;FANCA;GLI3
Pectus excavatum (HP:0000767)	9/135	0.24381816342038118	0.6213758061006002	CD96;CREBBP;NIPBL;IFT43;COL5A1;PIEZO2;VPS13B;FLNB;DDR2
Venous abnormality (HP:0002624)	3/34	0.24561709779696003	0.6213758061006002	COL5A1;GNAQ;PPP1R3A
Preauricular skin tag (HP:0000384)	3/34	0.24561709779696003	0.6213758061006002	CTNND2;VPS13B;FLNB
Cutis marmorata (HP:0000965)	3/34	0.24561709779696003	0.6213758061006002	NIPBL;ARHGAP31;SMARCA4
Scrotal hypoplasia (HP:0000046)	3/34	0.24561709779696003	0.6213758061006002	BMP4;GRIP1;ATRX
Difficulty walking (HP:0002355)	3/34	0.24561709779696003	0.6213758061006002	SETX;SGCD;FBXO38
Bulbar palsy (HP:0001283)	2/19	0.2492106251267394	0.6213758061006002	AR;ATXN1
Diminished movement (HP:0002374)	2/19	0.2492106251267394	0.6213758061006002	ERBB3;CNTN1
Recurrent sinusitis (HP:0011108)	2/19	0.2492106251267394	0.6213758061006002	LRBA;HYDIN
Supernumerary nipples (HP:0002558)	2/19	0.2492106251267394	0.6213758061006002	ARHGAP31;IKBKG
Spinal canal stenosis (HP:0003416)	2/19	0.2492106251267394	0.6213758061006002	PDE4D;PRDM16
Exostoses (HP:0100777)	2/19	0.2492106251267394	0.6213758061006002	EXT1;TRPS1
Inability to walk (HP:0002540)	2/19	0.2492106251267394	0.6213758061006002	ATP8A2;ERBB4
Abnormality of the intervertebral disk (HP:0005108)	2/19	0.2492106251267394	0.6213758061006002	TRPV4;SMARCA4
Advanced eruption of teeth (HP:0006288)	2/19	0.2492106251267394	0.6213758061006002	INSR;GLI3
Bony spicule pigmentary retinopathy (HP:0007737)	2/19	0.2492106251267394	0.6213758061006002	USH2A;EYS
Aplasia/Hypoplasia of the uvula (HP:0010293)	2/19	0.2492106251267394	0.6213758061006002	FANCD2;FANCA
Absent septum pellucidum (HP:0001331)	2/19	0.2492106251267394	0.6213758061006002	HYLS1;EZH2
Abnormal respiratory motile cilium physiology (HP:0012261)	2/19	0.2492106251267394	0.6213758061006002	DNAH11;HYDIN
Abnormal atrioventricular conduction (HP:0005150)	2/19	0.2492106251267394	0.6213758061006002	CTNNA3;GPD1L
Joint laxity (HP:0001388)	5/67	0.25013218606754467	0.6213758061006002	ADAMTS2;CREBBP;IFT43;COL5A1;FLNB
Oligohydramnios (HP:0001562)	5/67	0.25013218606754467	0.6213758061006002	INVS;PKHD1;BMPER;FANCD2;FANCA
Thin upper lip vermilion (HP:0000219)	4/51	0.25663634652357914	0.6362759123868619	NIPBL;MBD5;TRPS1;ATRX
Coarse hair (HP:0002208)	3/35	0.25940570915148176	0.6399592830353806	INSR;VPS13B;IKBKG
Facial asymmetry (HP:0000324)	5/68	0.2597782903416117	0.6399592830353806	BMP4;NBAS;FANCD2;PIEZO2;FANCA
Vesicoureteral reflux (HP:0000076)	5/68	0.2597782903416117	0.6399592830353806	EXT1;NIPBL;HPSE2;TRPS1;ATRX
Delayed eruption of teeth (HP:0000684)	6/86	0.26805588990914275	0.6399592830353806	GHR;NIPBL;TRPS1;PDE4D;IKBKG;RUNX2
Abnormal isoelectric focusing of serum transferrin (HP:0003160)	2/20	0.26830432948261385	0.6399592830353806	COG5;PGM1
Aplasia/Hypoplasia involving the femoral head and neck (HP:0009108)	2/20	0.26830432948261385	0.6399592830353806	TRPV4;RUNX2
Abnormality of the musculature of the hand (HP:0001421)	2/20	0.26830432948261385	0.6399592830353806	FBXO38;TRPV4
Tubulointerstitial abnormality (HP:0001969)	2/20	0.26830432948261385	0.6399592830353806	INVS;PKHD1
Abnormal protein glycosylation (HP:0012346)	2/20	0.26830432948261385	0.6399592830353806	COG5;PGM1
Abnormal protein N-linked glycosylation (HP:0012347)	2/20	0.26830432948261385	0.6399592830353806	COG5;PGM1
Hepatocellular carcinoma (HP:0001402)	2/20	0.26830432948261385	0.6399592830353806	AXIN1;IGF2R
Abnormality of dental color (HP:0011073)	2/20	0.26830432948261385	0.6399592830353806	USH2A;RUNX2
Abnormality of molar morphology (HP:0011070)	2/20	0.26830432948261385	0.6399592830353806	ADAMTS2;IFT43
Abnormality of molar (HP:0011077)	2/20	0.26830432948261385	0.6399592830353806	ADAMTS2;IFT43
Proximal amyotrophy (HP:0007126)	2/20	0.26830432948261385	0.6399592830353806	SGCD;TRPV4
Absent hair (HP:0002298)	2/20	0.26830432948261385	0.6399592830353806	AR;GRIP1
Meckel diverticulum (HP:0002245)	2/20	0.26830432948261385	0.6399592830353806	FANCD2;FANCA
Abnormal glycosylation (HP:0012345)	2/20	0.26830432948261385	0.6399592830353806	COG5;PGM1
Deep philtrum (HP:0002002)	2/20	0.26830432948261385	0.6399592830353806	TRPS1;EZH2
Tibial bowing (HP:0002982)	2/20	0.26830432948261385	0.6399592830353806	FLNB;PCNT
Blepharophimosis (HP:0000581)	7/104	0.2729661834134058	0.6469446125010054	FANCD2;CHL1;PIEZO2;FANCA;CNTN4;PCNT;GPC6
Abnormality of the shoulder girdle musculature (HP:0001435)	3/36	0.27329163821641517	0.6469446125010054	SGCD;TRPS1;TRPV4
Low anterior hairline (HP:0000294)	3/36	0.27329163821641517	0.6469446125010054	NIPBL;CREBBP;VPS13B
Male pseudohermaphroditism (HP:0000037)	3/36	0.27329163821641517	0.6469446125010054	AR;DMRT1;ATRX
Gingival overgrowth (HP:0000212)	5/70	0.2793191442320361	0.659970233645995	CD96;ADAMTS2;INSR;GNAQ;VPS13B
Postaxial foot polydactyly (HP:0001830)	3/37	0.2872520322372585	0.669605664862263	BMP4;CD96;GLI3
Progressive neurologic deterioration (HP:0002344)	2/21	0.2873879749555773	0.669605664862263	CNTNAP2;GCH1
Abnormality of the ileum (HP:0001549)	2/21	0.2873879749555773	0.669605664862263	FANCD2;FANCA
Cutaneous finger syndactyly (HP:0010554)	2/21	0.2873879749555773	0.669605664862263	GRIP1;PIEZO2
Increased nuchal translucency (HP:0010880)	2/21	0.2873879749555773	0.669605664862263	NIPBL;GPC6
Broad hallux (HP:0010055)	2/21	0.2873879749555773	0.669605664862263	CREBBP;GLI3
Abnormality of the preputium (HP:0100587)	2/21	0.2873879749555773	0.669605664862263	FANCD2;FANCA
Osteopenia (HP:0000938)	5/71	0.28919764769768946	0.669605664862263	FBN2;ADAMTS2;PDE11A;TRPS1;IGF1
Short palm (HP:0004279)	4/54	0.29074146808155304	0.669605664862263	NIPBL;CTNND2;TRPS1;COL11A1
Dandy-Walker malformation (HP:0001305)	5/72	0.29913748311635413	0.669605664862263	PIEZO2;FLVCR2;HYLS1;GLI3;SMARCA4
Abnormality of the duodenum (HP:0002246)	3/38	0.30126497493452303	0.669605664862263	FBN2;FANCD2;FANCA
Intellectual disability, progressive (HP:0006887)	3/38	0.30126497493452303	0.669605664862263	GCH1;ATRX;TCF4
Pulmonic stenosis (HP:0001642)	3/38	0.30126497493452303	0.669605664862263	ARHGAP31;NRXN1;RAB23
Lipoatrophy (HP:0100578)	4/55	0.3022492533561278	0.669605664862263	SGCD;INSR;PRDM16;DMD
Upslanted palpebral fissure (HP:0000582)	7/108	0.3050780811326855	0.669605664862263	CD96;FANCD2;ATRX;IL1RAPL1;FANCA;TCF4;PCNT
Intellectual disability, moderate (HP:0002342)	2/22	0.3064138320537446	0.669605664862263	IL1RAPL1;NHS
Hepatic necrosis (HP:0002605)	2/22	0.3064138320537446	0.669605664862263	NDUFS4;NDUFAF2
Proximal placement of thumb (HP:0009623)	2/22	0.3064138320537446	0.669605664862263	BMP4;NIPBL
Large hands (HP:0001176)	2/22	0.3064138320537446	0.669605664862263	INSR;EZH2
Intention tremor (HP:0002080)	2/22	0.3064138320537446	0.669605664862263	ATCAY;POLR3B
Abnormality of the septum pellucidum (HP:0007375)	2/22	0.3064138320537446	0.669605664862263	HYLS1;EZH2
Bifid scrotum (HP:0000048)	2/22	0.3064138320537446	0.669605664862263	BMP4;AR
Sparse scalp hair (HP:0002209)	2/22	0.3064138320537446	0.669605664862263	PCNT;SMARCA4
CNS hypomyelination (HP:0003429)	2/22	0.3064138320537446	0.669605664862263	POLR3A;POLR3B
Increased serum lactate (HP:0002151)	5/73	0.30913071828132993	0.669605664862263	NDUFS4;NDUFAF2;OGDH;MTO1;FARS2
Thin skin (HP:0000963)	4/56	0.31380641466308284	0.669605664862263	EDARADD;ADAMTS2;PDE11A;COL5A1
Primary adrenal insufficiency (HP:0008207)	4/56	0.31380641466308284	0.669605664862263	BMP4;WWOX;VANGL2;GLI3
Renal agenesis (HP:0000104)	3/39	0.31530950700818483	0.669605664862263	FANCD2;ATRX;FANCA
Ulnar deviation of the hand or of fingers of the hand (HP:0001193)	3/39	0.31530950700818483	0.669605664862263	FBN2;CD96;PIEZO2
Neoplasm of the liver (HP:0002896)	3/39	0.31530950700818483	0.669605664862263	AXIN1;POU6F2;IGF2R
Choreoathetosis (HP:0001266)	3/39	0.31530950700818483	0.669605664862263	GCH1;VPS13A;ATP1A3
Neonatal onset (HP:0003623)	2/23	0.32533901345528415	0.669605664862263	CYP11B1;CYP7B1
Generalized hypopigmentation (HP:0007513)	2/23	0.32533901345528415	0.669605664862263	MITF;TYR
Abnormal social behavior (HP:0012433)	2/23	0.32533901345528415	0.669605664862263	CNTNAP2;NLGN4X
Camptodactyly of toe (HP:0001836)	2/23	0.32533901345528415	0.669605664862263	PIEZO2;GLI3
Impaired social interactions (HP:0000735)	2/23	0.32533901345528415	0.669605664862263	CNTNAP2;NLGN4X
Megalocornea (HP:0000485)	2/23	0.32533901345528415	0.669605664862263	COL11A1;PRDM5
Hypergonadotropic hypogonadism (HP:0000815)	2/23	0.32533901345528415	0.669605664862263	FANCD2;FANCA
Abnormal trabecular bone morphology (HP:0100671)	2/23	0.32533901345528415	0.669605664862263	RTEL1;TRPV4
Premature graying of hair (HP:0002216)	2/23	0.32533901345528415	0.669605664862263	RTEL1;MITF
Death in childhood (HP:0003819)	2/23	0.32533901345528415	0.669605664862263	RNASEH2A;OGDH
Photophobia (HP:0000613)	9/147	0.32616145004625835	0.669605664862263	RIMS1;CERKL;OCA2;ARL2BP;PDE6C;MITF;TYR;USH2A;EYS
Coarse facial features (HP:0000280)	8/129	0.3281706775800272	0.669605664862263	TPO;MBD5;TG;INSR;SUFU;ATRX;TCF4;SMARCA4
Arteriovenous malformation (HP:0100026)	3/40	0.32936563914350664	0.669605664862263	FANCD2;GNAQ;FANCA
Pointed chin (HP:0000307)	3/40	0.32936563914350664	0.669605664862263	PRDM16;CAMTA1;DNM1L
Narrow mouth (HP:0000160)	6/93	0.33020824384342085	0.669605664862263	CREBBP;PLCB4;COL11A1;PRDM16;PIEZO2;CAMTA1
Type II diabetes mellitus (HP:0005978)	7/112	0.33788810706247957	0.669605664862263	AR;CERKL;ARL2BP;INSR;PCNT;USH2A;EYS
Peritonitis (HP:0002586)	1/8	0.3396947494460144	0.669605664862263	COL5A1
Calf muscle hypertrophy (HP:0008981)	1/8	0.3396947494460144	0.669605664862263	AR
Cutaneous melanoma (HP:0012056)	1/8	0.3396947494460144	0.669605664862263	MITF
Concave nail (HP:0001598)	1/8	0.3396947494460144	0.669605664862263	TRPS1
Aplasia of the musculature (HP:0100854)	1/8	0.3396947494460144	0.669605664862263	TRPV4
Flat capital femoral epiphysis (HP:0003370)	1/8	0.3396947494460144	0.669605664862263	TRPS1
Hypoplastic ischia (HP:0003175)	1/8	0.3396947494460144	0.669605664862263	COL11A1
Degeneration of anterior horn cells (HP:0002398)	1/8	0.3396947494460144	0.669605664862263	SETX
Focal motor seizures (HP:0011153)	1/8	0.3396947494460144	0.669605664862263	KCNQ3
Arterial tortuosity (HP:0005116)	1/8	0.3396947494460144	0.669605664862263	APP
Abnormality of the lower motor neuron (HP:0002366)	1/8	0.3396947494460144	0.669605664862263	SETX
Neoplasm of the heart (HP:0100544)	1/8	0.3396947494460144	0.669605664862263	SUFU
Spinal muscular atrophy (HP:0007269)	1/8	0.3396947494460144	0.669605664862263	TRPV4
Distal lower limb amyotrophy (HP:0008944)	1/8	0.3396947494460144	0.669605664862263	INF2
Abnormality of the anterior horn cell (HP:0006802)	1/8	0.3396947494460144	0.669605664862263	SETX
Submucous cleft hard palate (HP:0000176)	1/8	0.3396947494460144	0.669605664862263	PIEZO2
Sensory axonal neuropathy (HP:0003390)	1/8	0.3396947494460144	0.669605664862263	ATL3
Severe visual impairment (HP:0001141)	1/8	0.3396947494460144	0.669605664862263	NHS
Abnormality of the phalanges of the 2nd finger (HP:0009541)	1/8	0.3396947494460144	0.669605664862263	RUNX2
Tubulointerstitial nephritis (HP:0001970)	1/8	0.3396947494460144	0.669605664862263	INVS
Broad face (HP:0000283)	1/8	0.3396947494460144	0.669605664862263	FLNB
Agnosia (HP:0010524)	1/8	0.3396947494460144	0.669605664862263	GRIN2A
Testicular atrophy (HP:0000029)	1/8	0.3396947494460144	0.669605664862263	AR
Muscle fiber splitting (HP:0003555)	1/8	0.3396947494460144	0.669605664862263	TRPV4
Fibular aplasia (HP:0002990)	1/8	0.3396947494460144	0.669605664862263	FLNB
Cortical dysplasia (HP:0002539)	1/8	0.3396947494460144	0.669605664862263	ARHGAP31
Oligodactyly (hands) (HP:0001180)	1/8	0.3396947494460144	0.669605664862263	NIPBL
Hypochromic microcytic anemia (HP:0004840)	1/8	0.3396947494460144	0.669605664862263	ATRX
Insidious onset (HP:0003587)	1/8	0.3396947494460144	0.669605664862263	NIPA1
Neurofibrillary tangles (HP:0002185)	1/8	0.3396947494460144	0.669605664862263	APP
Abnormality of lateral ventricle (HP:0030047)	1/8	0.3396947494460144	0.669605664862263	EZH2
Axonal loss (HP:0003447)	1/8	0.3396947494460144	0.669605664862263	INF2
Popliteal pterygium (HP:0009756)	1/8	0.3396947494460144	0.669605664862263	GPC6
Stomatitis (HP:0010280)	1/8	0.3396947494460144	0.669605664862263	NLRP12
Vitreoretinal degeneration (HP:0000655)	1/8	0.3396947494460144	0.669605664862263	COL11A1
Absent rod-and cone-mediated responses on ERG (HP:0007688)	1/8	0.3396947494460144	0.669605664862263	CERKL
Atrophy/Degeneration involving the corticospinal tracts (HP:0007372)	1/8	0.3396947494460144	0.669605664862263	NIPA1
Urethral obstruction (HP:0000796)	1/8	0.3396947494460144	0.669605664862263	HPSE2
Degeneration of the lateral corticospinal tracts (HP:0002314)	1/8	0.3396947494460144	0.669605664862263	NIPA1
Termporal pattern (HP:0011008)	1/8	0.3396947494460144	0.669605664862263	NIPA1
Hypoglycemic seizures (HP:0002173)	1/8	0.3396947494460144	0.669605664862263	INSR
Metaphyseal dysplasia (HP:0100255)	1/8	0.3396947494460144	0.669605664862263	RUNX2
Abnormal hair whorl (HP:0010721)	1/8	0.3396947494460144	0.669605664862263	CREBBP
Carpal bone hypoplasia (HP:0001498)	1/8	0.3396947494460144	0.669605664862263	TRPV4
11 pairs of ribs (HP:0000878)	1/8	0.3396947494460144	0.669605664862263	FLNB
Pancreatic islet-cell hyperplasia (HP:0004510)	1/8	0.3396947494460144	0.669605664862263	INSR
Abnormality of alanine metabolism (HP:0010916)	1/8	0.3396947494460144	0.669605664862263	MTO1
Abnormality of pyruvate family amino acid metabolism (HP:0010915)	1/8	0.3396947494460144	0.669605664862263	MTO1
Short middle phalanx of the 5th finger (HP:0004220)	1/8	0.3396947494460144	0.669605664862263	RUNX2
Osteomalacia (HP:0002749)	1/8	0.3396947494460144	0.669605664862263	ALPL
Hyperalaninemia (HP:0003348)	1/8	0.3396947494460144	0.669605664862263	MTO1
Short 1st metacarpal (HP:0010034)	1/8	0.3396947494460144	0.669605664862263	PCNT
Abnormality of liposaccharide metabolism (HP:0010968)	1/8	0.3396947494460144	0.669605664862263	HEXA
Abnormality of glycolipid metabolism (HP:0010969)	1/8	0.3396947494460144	0.669605664862263	HEXA
Abnormality of glycosphingolipid metabolism (HP:0004343)	1/8	0.3396947494460144	0.669605664862263	HEXA
Decreased circulating renin level (HP:0003351)	1/8	0.3396947494460144	0.669605664862263	CYP11B1
Aplasia/Hypoplasia of the 1st metacarpal (HP:0010026)	1/8	0.3396947494460144	0.669605664862263	PCNT
Exercise-induced myalgia (HP:0003738)	1/8	0.3396947494460144	0.669605664862263	PHKA1
Childhood onset (HP:0011463)	3/41	0.3434143586794875	0.669605664862263	NLGN4X;GCH1;DMD
Waddling gait (HP:0002515)	3/41	0.3434143586794875	0.669605664862263	TRPV4;ALPL;DMD
Abnormality of hair growth rate (HP:0011363)	2/24	0.34412510700160853	0.669605664862263	TRPS1;SMARCA4
Horseshoe kidney (HP:0000085)	2/24	0.34412510700160853	0.669605664862263	FANCD2;FANCA
Severe muscular hypotonia (HP:0006829)	2/24	0.34412510700160853	0.669605664862263	BMP4;GCH1
Cutaneous syndactyly (HP:0012725)	2/24	0.34412510700160853	0.669605664862263	GRIP1;PIEZO2
Nephritis (HP:0000123)	2/24	0.34412510700160853	0.669605664862263	CFH;COL4A4
Mitral regurgitation (HP:0001653)	2/24	0.34412510700160853	0.669605664862263	FBN2;PRDM16
Slow-growing hair (HP:0002217)	2/24	0.34412510700160853	0.669605664862263	TRPS1;SMARCA4
Polycystic kidney dysplasia (HP:0000113)	4/59	0.34865810504522465	0.6748955396239001	INVS;PKHD1;BMPER;FLNB
Incomplete penetrance (HP:0003829)	4/59	0.34865810504522465	0.6748955396239001	GRIN2A;TRPV4;ATP1A3;ATXN10
Decreased testicular size (HP:0008734)	3/42	0.35743763033413195	0.6748955396239001	CYP11B1;ATRX;GLI3
Prominent occiput (HP:0000269)	3/42	0.35743763033413195	0.6748955396239001	IFT43;FLNB;GLI3
Onion bulb formation (HP:0003383)	2/25	0.36273783387515707	0.6748955396239001	INF2;LITAF
Clubbing of toes (HP:0100760)	2/25	0.36273783387515707	0.6748955396239001	FANCD2;FANCA
Abnormality of chromosome stability (HP:0003220)	2/25	0.36273783387515707	0.6748955396239001	FANCD2;FANCA
Decreased skull ossification (HP:0004331)	2/25	0.36273783387515707	0.6748955396239001	ALPL;RUNX2
Broad toe (HP:0001837)	2/25	0.36273783387515707	0.6748955396239001	CREBBP;GLI3
Severe short stature (HP:0003510)	2/25	0.36273783387515707	0.6748955396239001	TRPV4;FLNB
Recurrent fractures (HP:0002757)	7/115	0.36279319404307436	0.6748955396239001	EXT1;RTEL1;PDE11A;CTNND2;PRDM5;ALPL;RUNX2
Aganglionic megacolon (HP:0002251)	6/97	0.3665345071638884	0.6748955396239001	CREBBP;FANCD2;ATRX;FANCA;MITF;GLI3
Short thorax (HP:0010306)	3/43	0.37141839243290875	0.6748955396239001	BMPER;TRPV4;FLNB
Bronchiectasis (HP:0002110)	3/43	0.37141839243290875	0.6748955396239001	DNAH11;LRBA;HYDIN
Pallor (HP:0000980)	3/43	0.37141839243290875	0.6748955396239001	FANCD2;FANCA;VPS13A
Hand muscle atrophy (HP:0009130)	1/9	0.37308648269732736	0.6748955396239001	TRPV4
Abnormality of the ischium (HP:0003174)	1/9	0.37308648269732736	0.6748955396239001	COL11A1
Hyperglycinemia (HP:0002154)	1/9	0.37308648269732736	0.6748955396239001	PCCA
Annular pancreas (HP:0001734)	1/9	0.37308648269732736	0.6748955396239001	PRDM16
Rectovaginal fistula (HP:0000143)	1/9	0.37308648269732736	0.6748955396239001	FREM1
Parkinsonism with favorable response to dopaminergic medication (HP:0002548)	1/9	0.37308648269732736	0.6748955396239001	GCH1
Muscle hypertrophy of the lower extremities (HP:0008968)	1/9	0.37308648269732736	0.6748955396239001	AR
Reduced antithrombin III activity (HP:0001976)	1/9	0.37308648269732736	0.6748955396239001	PGM1
Right ventricular cardiomyopathy (HP:0011663)	1/9	0.37308648269732736	0.6748955396239001	RYR2
Bilateral sensorineural hearing impairment (HP:0008619)	1/9	0.37308648269732736	0.6748955396239001	MITF
Delayed CNS myelination (HP:0002188)	1/9	0.37308648269732736	0.6748955396239001	BMP4
Amyotrophic lateral sclerosis (HP:0007354)	1/9	0.37308648269732736	0.6748955396239001	SETX
Hyperinsulinemic hypoglycemia (HP:0000825)	1/9	0.37308648269732736	0.6748955396239001	INSR
Gonadotropin excess (HP:0000837)	1/9	0.37308648269732736	0.6748955396239001	AR
Distal arthrogryposis (HP:0005684)	1/9	0.37308648269732736	0.6748955396239001	PIEZO2
Long foot (HP:0001833)	1/9	0.37308648269732736	0.6748955396239001	INSR
Primitive reflexes (palmomental, snout, glabellar) (HP:0002476)	1/9	0.37308648269732736	0.6748955396239001	PIEZO2
Spondylolisthesis (HP:0003302)	1/9	0.37308648269732736	0.6748955396239001	RUNX2
Nuclear cataract (HP:0100018)	1/9	0.37308648269732736	0.6748955396239001	NHS
Cerebral aneurysm (HP:0004944)	1/9	0.37308648269732736	0.6748955396239001	PCNT
Hypoglycemic coma (HP:0001325)	1/9	0.37308648269732736	0.6748955396239001	INSR
Vascular tortuosity (HP:0004948)	1/9	0.37308648269732736	0.6748955396239001	APP
Mutism (HP:0002300)	1/9	0.37308648269732736	0.6748955396239001	ATP1A3
Myokymia (HP:0002411)	1/9	0.37308648269732736	0.6748955396239001	PPP2R2B
Respiratory insufficiency due to defective ciliary clearance (HP:0200073)	1/9	0.37308648269732736	0.6748955396239001	HYDIN
Calcaneovalgus deformity (HP:0001848)	1/9	0.37308648269732736	0.6748955396239001	EZH2
Oligomenorrhea (HP:0000876)	1/9	0.37308648269732736	0.6748955396239001	PPP1R3A
Abnormality of the 1st metacarpal (HP:0010009)	1/9	0.37308648269732736	0.6748955396239001	PCNT
Persistence of primary teeth (HP:0006335)	1/9	0.37308648269732736	0.6748955396239001	RAB23
Diaphragmatic weakness (HP:0009113)	1/9	0.37308648269732736	0.6748955396239001	TRPV4
Rectal fistula (HP:0100590)	1/9	0.37308648269732736	0.6748955396239001	FREM1
Distal lower limb muscle weakness (HP:0009053)	1/9	0.37308648269732736	0.6748955396239001	TRPV4
Acanthocytosis (HP:0001927)	1/9	0.37308648269732736	0.6748955396239001	VPS13A
Tetralogy of Fallot (HP:0001636)	5/80	0.37993699110680074	0.6748955396239001	ARHGAP31;FANCD2;RAB23;PRDM16;FANCA
Encephalitis (HP:0002383)	2/26	0.38114672918600834	0.6748955396239001	ATRX;IKBKG
Mucosal telangiectasiae (HP:0100579)	2/26	0.38114672918600834	0.6748955396239001	SETX;GNAQ
Patellar aplasia (HP:0006443)	2/26	0.38114672918600834	0.6748955396239001	MIPOL1;SMARCA4
Insulin resistance (HP:0000855)	2/26	0.38114672918600834	0.6748955396239001	INSR;PPP1R3A
Short foot (HP:0001773)	4/63	0.3951424157753635	0.6748955396239001	MBD5;TRPS1;COL11A1;MIPOL1
Venous insufficiency (HP:0005293)	2/27	0.3993248451376051	0.6748955396239001	COL5A1;GNAQ
Flat face (HP:0012368)	2/27	0.3993248451376051	0.6748955396239001	FLNB;GPC6
Dilatation of the ascending aorta (HP:0005111)	2/27	0.3993248451376051	0.6748955396239001	FBN2;COL5A1
Abnormal neuron morphology (HP:0012757)	2/27	0.3993248451376051	0.6748955396239001	SETX;POLR3A
Abnormality of the motor neurons (HP:0002450)	2/27	0.3993248451376051	0.6748955396239001	SETX;POLR3A
Chondrocalcinosis (HP:0000934)	2/27	0.3993248451376051	0.6748955396239001	EXT1;ALPL
Foot dorsiflexor weakness (HP:0009027)	2/27	0.3993248451376051	0.6748955396239001	INF2;TRPV4
Epiphyseal stippling (HP:0010655)	2/27	0.3993248451376051	0.6748955396239001	AGPS;DDR2
Broad nasal tip (HP:0000455)	2/27	0.3993248451376051	0.6748955396239001	FLNB;PTPRF
Skin pits (HP:0100276)	2/27	0.3993248451376051	0.6748955396239001	RAB23;SUFU
Multicystic kidney dysplasia (HP:0000003)	6/101	0.4030241796213382	0.6748955396239001	INVS;GRIP1;CD96;NIPBL;PIEZO2;GLI3
Breast hypoplasia (HP:0003187)	1/10	0.4047911736349592	0.6748955396239001	IKBKG
Ventricular fibrillation (HP:0001663)	1/10	0.4047911736349592	0.6748955396239001	GPD1L
Difficulty running (HP:0009046)	1/10	0.4047911736349592	0.6748955396239001	FBXO38
Aplasia cutis congenita (HP:0001057)	1/10	0.4047911736349592	0.6748955396239001	ARHGAP31
Parakeratosis (HP:0001036)	1/10	0.4047911736349592	0.6748955396239001	CLDN1
Fatigue (HP:0012378)	1/10	0.4047911736349592	0.6748955396239001	PGM1
Autoimmune hemolytic anemia (HP:0001890)	1/10	0.4047911736349592	0.6748955396239001	LRBA
Facial shape deformation (HP:0011334)	1/10	0.4047911736349592	0.6748955396239001	PKHD1
Thoracolumbar scoliosis (HP:0002944)	1/10	0.4047911736349592	0.6748955396239001	PIEZO2
Coronal craniosynostosis (HP:0004440)	1/10	0.4047911736349592	0.6748955396239001	RAB23
Hypoalphalipoproteinemia (HP:0003233)	1/10	0.4047911736349592	0.6748955396239001	PPP1R3A
Intrahepatic cholestasis (HP:0001406)	1/10	0.4047911736349592	0.6748955396239001	CYP7B1
Segmental peripheral demyelination/remyelination (HP:0003481)	1/10	0.4047911736349592	0.6748955396239001	LITAF
Abnormality of the distal phalanges of the toes (HP:0010182)	1/10	0.4047911736349592	0.6748955396239001	TRPV4
Morphological abnormality of the middle ear (HP:0008609)	1/10	0.4047911736349592	0.6748955396239001	GRIP1
IgM deficiency (HP:0002850)	1/10	0.4047911736349592	0.6748955396239001	LRBA
Stridor (HP:0010307)	1/10	0.4047911736349592	0.6748955396239001	TRPV4
Vaginal fistula (HP:0004320)	1/10	0.4047911736349592	0.6748955396239001	FREM1
Metaphyseal cupping (HP:0003021)	1/10	0.4047911736349592	0.6748955396239001	ALPL
Neonatal respiratory distress (HP:0002643)	1/10	0.4047911736349592	0.6748955396239001	RUNX2
Lower limb amyotrophy (HP:0007210)	1/10	0.4047911736349592	0.6748955396239001	INF2
Rib fusion (HP:0000902)	1/10	0.4047911736349592	0.6748955396239001	GLI3
Deformed tarsal bones (HP:0008119)	1/10	0.4047911736349592	0.6748955396239001	EZH2
Hypoplasia of the uterus (HP:0000013)	1/10	0.4047911736349592	0.6748955396239001	CYP11B1
Sparse lateral eyebrow (HP:0005338)	1/10	0.4047911736349592	0.6748955396239001	TRPS1
Progressive inability to walk (HP:0002505)	1/10	0.4047911736349592	0.6748955396239001	ERBB4
Abnormality of aromatic amino acid family metabolism (HP:0004338)	1/10	0.4047911736349592	0.6748955396239001	GCH1
Methylmalonic acidemia (HP:0002912)	1/10	0.4047911736349592	0.6748955396239001	MCEE
Congenital, generalized hypertrichosis (HP:0004540)	1/10	0.4047911736349592	0.6748955396239001	INSR
Arthropathy (HP:0003040)	1/10	0.4047911736349592	0.6748955396239001	COL11A1
Increased IgM level (HP:0003496)	1/10	0.4047911736349592	0.6748955396239001	IKBKG
Bronchomalacia (HP:0002780)	1/10	0.4047911736349592	0.6748955396239001	FLNB
White forelock (HP:0002211)	1/10	0.4047911736349592	0.6748955396239001	MITF
Elfin facies (HP:0004428)	1/10	0.4047911736349592	0.6748955396239001	INSR
Patent foramen ovale (HP:0001655)	1/10	0.4047911736349592	0.6748955396239001	COL11A1
Abnormality of the corticospinal tract (HP:0002492)	1/10	0.4047911736349592	0.6748955396239001	NIPA1
Potter facies (HP:0002009)	1/10	0.4047911736349592	0.6748955396239001	PKHD1
Bilateral microphthalmos (HP:0007633)	1/10	0.4047911736349592	0.6748955396239001	GRIP1
Abnormality of the axillary hair (HP:0100134)	1/10	0.4047911736349592	0.6748955396239001	AR
Corneal dystrophy (HP:0001131)	3/46	0.41294939954654086	0.6748955396239001	GNAQ;PRDM5;OSMR
Bone marrow hypocellularity (HP:0005528)	3/46	0.41294939954654086	0.6748955396239001	RTEL1;FANCD2;FANCA
Myelodysplasia (HP:0002863)	3/46	0.41294939954654086	0.6748955396239001	FANCD2;ATRX;FANCA
Polymicrogyria (HP:0002126)	3/46	0.41294939954654086	0.6748955396239001	OCLN;ARHGAP31;BMPER
Generalized hyperpigmentation (HP:0007440)	2/28	0.41724847334014603	0.6748955396239001	RTEL1;INSR
Aplasia/Hypoplasia of the patella (HP:0006498)	2/28	0.41724847334014603	0.6748955396239001	MIPOL1;SMARCA4
Abnormality of skull ossification (HP:0002703)	2/28	0.41724847334014603	0.6748955396239001	ALPL;RUNX2
Gowers sign (HP:0003391)	2/28	0.41724847334014603	0.6748955396239001	TRPV4;DMD
Tarsal synostosis (HP:0008368)	2/28	0.41724847334014603	0.6748955396239001	FLNB;MIPOL1
Patellar dislocation (HP:0002999)	2/28	0.41724847334014603	0.6748955396239001	FBN2;CREBBP
Morphological abnormality of the pyramidal tract (HP:0002062)	2/28	0.41724847334014603	0.6748955396239001	NIPA1;ATXN10
Growth hormone deficiency (HP:0000824)	2/28	0.41724847334014603	0.6748955396239001	VPS13B;GLI3
Abnormality of serum amino acid levels (HP:0003112)	2/28	0.41724847334014603	0.6748955396239001	PCCA;MTO1
Sclerocornea (HP:0000647)	2/28	0.41724847334014603	0.6748955396239001	BMP4;PRDM5
Abnormality of Sharpey fibers (HP:0100685)	2/28	0.41724847334014603	0.6748955396239001	EXT1;ALPL
Abnormality of reticulocytes (HP:0004312)	2/28	0.41724847334014603	0.6748955396239001	FANCD2;FANCA
Abnormal delivery (HP:0001787)	2/28	0.41724847334014603	0.6748955396239001	ADAMTS2;COL5A1
Lissencephaly (HP:0001339)	2/28	0.41724847334014603	0.6748955396239001	OCLN;RELN
Abnormality of the carotid arteries (HP:0005344)	2/28	0.41724847334014603	0.6748955396239001	FANCD2;FANCA
Arthrogryposis multiplex congenita (HP:0002804)	4/65	0.4182120397470997	0.6748955396239001	FBN2;ERBB3;TRPV4;PIEZO2
Somatic mutation (HP:0001428)	4/65	0.4182120397470997	0.6748955396239001	MSR1;AXIN1;PRKCA;IGF2R
Holoprosencephaly (HP:0001360)	4/65	0.4182120397470997	0.6748955396239001	RNASEH2B;RNASEH2A;HYLS1;GLI3
Narrow forehead (HP:0000341)	4/65	0.4182120397470997	0.6748955396239001	CD96;NBAS;ATRX;TCF4
Hematuria (HP:0000790)	4/65	0.4182120397470997	0.6748955396239001	YAP1;CFH;COL4A4;POU6F2
Intellectual disability, mild (HP:0001256)	4/66	0.42967217576920236	0.6748955396239001	POLR3B;CAMTA1;DMD;GLI3
Triangular face (HP:0000325)	4/66	0.42967217576920236	0.6748955396239001	CHL1;TRPS1;PIEZO2;CNTN4
Patchy hypopigmentation of hair (HP:0011365)	1/11	0.4348939760027502	0.6748955396239001	MITF
Diastasis recti (HP:0001540)	1/11	0.4348939760027502	0.6748955396239001	EZH2
Anteriorly placed anus (HP:0001545)	1/11	0.4348939760027502	0.6748955396239001	FREM1
Abnormality of the lumbar spine (HP:0100712)	1/11	0.4348939760027502	0.6748955396239001	BMPER
Cerebral hypomyelination (HP:0006808)	1/11	0.4348939760027502	0.6748955396239001	POLR3B
Thickened helices (HP:0000391)	1/11	0.4348939760027502	0.6748955396239001	TCF4
Abnormality of secondary sexual hair (HP:0009888)	1/11	0.4348939760027502	0.6748955396239001	AR
Adactyly (HP:0009776)	1/11	0.4348939760027502	0.6748955396239001	ARHGAP31
Esophageal neoplasm (HP:0100751)	1/11	0.4348939760027502	0.6748955396239001	MSR1
Neoplasm of head and neck (HP:0012288)	1/11	0.4348939760027502	0.6748955396239001	MSR1
Joint hemorrhage (HP:0005261)	1/11	0.4348939760027502	0.6748955396239001	F8
Aplasia/Hypoplasia involving the carpal bones (HP:0006502)	1/11	0.4348939760027502	0.6748955396239001	TRPV4
Papillary thyroid carcinoma (HP:0002895)	1/11	0.4348939760027502	0.6748955396239001	PCM1
Albinism (HP:0001022)	1/11	0.4348939760027502	0.6748955396239001	MITF
Symptomatic seizures (HP:0011145)	1/11	0.4348939760027502	0.6748955396239001	INSR
Amyloidosis (HP:0011034)	1/11	0.4348939760027502	0.6748955396239001	APP
Absent eyebrow (HP:0002223)	1/11	0.4348939760027502	0.6748955396239001	GRIP1
Cerebral inclusion bodies (HP:0100314)	1/11	0.4348939760027502	0.6748955396239001	APP
Aortic aneurysm (HP:0004942)	1/11	0.4348939760027502	0.6748955396239001	PRKG1
Intestinal fistula (HP:0100819)	1/11	0.4348939760027502	0.6748955396239001	FREM1
Limb-girdle muscle atrophy (HP:0003797)	1/11	0.4348939760027502	0.6748955396239001	TRPV4
Natal tooth (HP:0000695)	1/11	0.4348939760027502	0.6748955396239001	GLI3
Nasal polyposis (HP:0100582)	1/11	0.4348939760027502	0.6748955396239001	HYDIN
Autoamputation (HP:0001218)	1/11	0.4348939760027502	0.6748955396239001	SPTLC2
Irregular epiphyses (HP:0010582)	1/11	0.4348939760027502	0.6748955396239001	COL11A1
Prolonged partial thromboplastin time (HP:0003645)	1/11	0.4348939760027502	0.6748955396239001	F8
Disinhibition (HP:0000734)	1/11	0.4348939760027502	0.6748955396239001	VPS13A
Hamartoma (HP:0010566)	2/29	0.4348968871084798	0.6748955396239001	SUFU;GLI3
Progressive visual loss (HP:0000529)	2/29	0.4348968871084798	0.6748955396239001	CFH;CHM
Craniofacial hyperostosis (HP:0004493)	2/29	0.4348968871084798	0.6748955396239001	COL11A1;RUNX2
Flexion contracture of toe (HP:0005830)	2/29	0.4348968871084798	0.6748955396239001	PIEZO2;GLI3
Vertebral fusion (HP:0002948)	2/29	0.4348968871084798	0.6748955396239001	SUFU;FLNB
Joint contractures involving the joints of the feet (HP:0100492)	2/29	0.4348968871084798	0.6748955396239001	PIEZO2;GLI3
Abnormality of the foot musculature (HP:0001436)	2/29	0.4348968871084798	0.6748955396239001	INF2;TRPV4
Respiratory insufficiency due to muscle weakness (HP:0002747)	3/48	0.4401541601295644	0.682211811692802	LAMA2;ERBB4;CNTN1
Cafe-au-lait spot (HP:0000957)	4/67	0.4410715361501737	0.6827917745575964	CREBBP;FANCD2;FANCA;PCNT
Adrenal overactivity (HP:0002717)	2/30	0.4522521009158988	0.6867385321197498	PDE11A;CYP11B1
Synostosis involving bones of the feet (HP:0009140)	2/30	0.4522521009158988	0.6867385321197498	FLNB;MIPOL1
Ulnar deviation of finger (HP:0009465)	2/30	0.4522521009158988	0.6867385321197498	FBN2;CD96
Synostosis involving bones of the lower limbs (HP:0009138)	2/30	0.4522521009158988	0.6867385321197498	FLNB;MIPOL1
Hypogonadotrophic hypogonadism (HP:0000044)	2/30	0.4522521009158988	0.6867385321197498	POLR3A;POLR3B
Colitis (HP:0002583)	1/12	0.4634757494534928	0.6867385321197498	LRBA
Hemorrhage of the eye (HP:0011885)	1/12	0.4634757494534928	0.6867385321197498	IKBKG
Agitation (HP:0000713)	1/12	0.4634757494534928	0.6867385321197498	PDE11A
Glomerulonephritis (HP:0000099)	1/12	0.4634757494534928	0.6867385321197498	CFH
Abnormality of the columella (HP:0009929)	1/12	0.4634757494534928	0.6867385321197498	CREBBP
Hyporeflexia of lower limbs (HP:0002600)	1/12	0.4634757494534928	0.6867385321197498	ATL3
Buphthalmos (HP:0000557)	1/12	0.4634757494534928	0.6867385321197498	GNAQ
Aplasia/Hypoplasia of the middle phalanx of the 5th finger (HP:0009161)	1/12	0.4634757494534928	0.6867385321197498	RUNX2
Fused cervical vertebrae (HP:0002949)	1/12	0.4634757494534928	0.6867385321197498	FLNB
Abnormal number of incisors (HP:0011064)	1/12	0.4634757494534928	0.6867385321197498	NHS
Flat cornea (HP:0007720)	1/12	0.4634757494534928	0.6867385321197498	PRDM5
Osteolytic defects of the phalanges of the hand (HP:0009771)	1/12	0.4634757494534928	0.6867385321197498	ATL3
Petechiae (HP:0000967)	1/12	0.4634757494534928	0.6867385321197498	OCLN
Absent eyelashes (HP:0000561)	1/12	0.4634757494534928	0.6867385321197498	GRIP1
Abnormality of dentin (HP:0010299)	1/12	0.4634757494534928	0.6867385321197498	IFT43
Medulloblastoma (HP:0002885)	1/12	0.4634757494534928	0.6867385321197498	SUFU
Shallow orbits (HP:0000586)	1/12	0.4634757494534928	0.6867385321197498	FLNB
Osteolytic defects of the hand bones (HP:0009699)	1/12	0.4634757494534928	0.6867385321197498	ATL3
Short chin (HP:0000331)	1/12	0.4634757494534928	0.6867385321197498	MBD5
Widely patent fontanelles and sutures (HP:0004492)	1/12	0.4634757494534928	0.6867385321197498	ALPL
Abnormality of macular pigmentation (HP:0008002)	1/12	0.4634757494534928	0.6867385321197498	RIMS1
Poor head control (HP:0002421)	1/12	0.4634757494534928	0.6867385321197498	HEXA
Pseudobulbar signs (HP:0002200)	1/12	0.4634757494534928	0.6867385321197498	MBD5
Microretrognathia (HP:0000308)	1/12	0.4634757494534928	0.6867385321197498	OCLN
Mild short stature (HP:0003502)	1/12	0.4634757494534928	0.6867385321197498	PDE4D
Polyphagia (HP:0002591)	1/12	0.4634757494534928	0.6867385321197498	MBD5
Frequent falls (HP:0002359)	1/12	0.4634757494534928	0.6867385321197498	KIF1C
Absent phalangeal crease (HP:0006109)	1/12	0.4634757494534928	0.6867385321197498	PIEZO2
Atrioventricular block (HP:0001678)	1/12	0.4634757494534928	0.6867385321197498	GPD1L
Abnormality of the 2nd finger (HP:0004100)	1/12	0.4634757494534928	0.6867385321197498	RUNX2
Ectopic anus (HP:0004397)	2/31	0.46929864685033024	0.6867385321197498	GRIP1;FREM1
Hyperpituitarism (HP:0010514)	2/31	0.46929864685033024	0.6867385321197498	AR;INSR
Abnormality of dicarboxylic acid metabolism (HP:0010995)	2/31	0.46929864685033024	0.6867385321197498	MCEE;ACSF3
Dicarboxylic aciduria (HP:0003215)	2/31	0.46929864685033024	0.6867385321197498	MCEE;ACSF3
Genu varum (HP:0002970)	2/31	0.46929864685033024	0.6867385321197498	RAB23;TRPV4
Abnormal EKG (HP:0003115)	2/31	0.46929864685033024	0.6867385321197498	CACNB2;GPD1L
Melanoma (HP:0002861)	2/31	0.46929864685033024	0.6867385321197498	OCA2;MITF
Spastic paraplegia (HP:0001258)	2/31	0.46929864685033024	0.6867385321197498	NIPA1;CYP7B1
Prenatal maternal abnormality (HP:0002686)	2/31	0.46929864685033024	0.6867385321197498	PPP1R3A;CORIN
Cellular immunodeficiency (HP:0005374)	2/31	0.46929864685033024	0.6867385321197498	GRIP1;RTEL1
EEG with generalized epileptiform discharges (HP:0011198)	2/31	0.46929864685033024	0.6867385321197498	KCNMA1;PLCB1
Freckling (HP:0001480)	2/31	0.46929864685033024	0.6867385321197498	OCA2;TYR
Pruritus (HP:0000989)	4/70	0.474829273234305	0.6940237168087459	CERS3;ABCA12;CYP7B1;OSMR
Teleangiectasia of the skin (HP:0100585)	3/51	0.47999806946451967	0.6960506635178306	RTEL1;PRDM16;IKBKG
Downslanted palpebral fissures (HP:0000494)	10/188	0.48059018948358745	0.6960506635178306	SZT2;CREBBP;ADAMTS2;CTNND2;COL11A1;CEP152;VPS13B;PCNT;GLI3;EZH2
Iris coloboma (HP:0000612)	6/110	0.4841387537277524	0.6960506635178306	BMP4;YAP1;TENM3;GNAQ;SUFU;VPS13B
Abnormality of the vitreous humor (HP:0004327)	2/32	0.48602336628384507	0.6960506635178306	ERBB3;COL11A1
Atrial fibrillation (HP:0005110)	2/32	0.48602336628384507	0.6960506635178306	RYR2;CACNB2
Hypoplasia of the brainstem (HP:0002365)	2/32	0.48602336628384507	0.6960506635178306	PIEZO2;FLVCR2
Abnormality of the gastric mucosa (HP:0004295)	2/32	0.48602336628384507	0.6960506635178306	LRBA;FOXP1
Aplasia/Hypoplasia of the brainstem (HP:0007362)	2/32	0.48602336628384507	0.6960506635178306	PIEZO2;FLVCR2
Hallux valgus (HP:0001822)	2/32	0.48602336628384507	0.6960506635178306	ATL3;COL5A1
Aplasia/Hypoplasia involving the pelvis (HP:0009103)	2/32	0.48602336628384507	0.6960506635178306	TRPV4;RUNX2
Hypoplastic labia majora (HP:0000059)	1/13	0.4906132759560842	0.6960506635178306	NIPBL
Tubulointerstitial fibrosis (HP:0005576)	1/13	0.4906132759560842	0.6960506635178306	PKHD1
Hypoplasia of the iris (HP:0007676)	1/13	0.4906132759560842	0.6960506635178306	MITF
Aplasia/Hypoplasia of the phalanges of the 5th finger (HP:0009376)	1/13	0.4906132759560842	0.6960506635178306	RUNX2
Fair hair (HP:0002286)	1/13	0.4906132759560842	0.6960506635178306	PDE4D
Hyperglycinuria (HP:0003108)	1/13	0.4906132759560842	0.6960506635178306	PCCA
Bifid tongue (HP:0010297)	1/13	0.4906132759560842	0.6960506635178306	GRIP1
Cerebral hemorrhage (HP:0001342)	1/13	0.4906132759560842	0.6960506635178306	APP
Abnormal rod and cone electroretinograms (HP:0008323)	1/13	0.4906132759560842	0.6960506635178306	CERKL
Beaking of vertebral bodies (HP:0004568)	1/13	0.4906132759560842	0.6960506635178306	FLNB
Deformed sella turcica (HP:0002681)	1/13	0.4906132759560842	0.6960506635178306	SUFU
Aplasia/hypoplasia of the uterus (HP:0008684)	1/13	0.4906132759560842	0.6960506635178306	CYP11B1
Growth hormone excess (HP:0000845)	1/13	0.4906132759560842	0.6960506635178306	INSR
Decreased subcutaneous fat (HP:0001002)	1/13	0.4906132759560842	0.6960506635178306	PPP1R3A
Aplasia/Hypoplasia involving the musculature (HP:0001460)	1/13	0.4906132759560842	0.6960506635178306	TRPV4
Abnormality of the nasal mucosa (HP:0000433)	1/13	0.4906132759560842	0.6960506635178306	HYDIN
External ear malformation (HP:0008572)	4/72	0.49689847031750034	0.7041729167859052	FBN2;BMP4;FANCD2;FANCA
Elevated hepatic transaminases (HP:0002910)	6/112	0.5017456228257425	0.7076119637252483	OCLN;RNASEH2A;LRBA;VPS13A;CYP7B1;PGM1
Hypoplastic toenails (HP:0001800)	2/33	0.5024152163642883	0.7076119637252483	COL11A1;EZH2
Muscular hypotonia of the trunk (HP:0008936)	3/53	0.505803502297961	0.7076119637252483	OCLN;PCCA;PLCB1
Narrow face (HP:0000275)	3/53	0.505803502297961	0.7076119637252483	CEP152;NHS;PCNT
Highly arched eyebrow (HP:0002553)	4/73	0.5077835521856968	0.7076119637252483	NIPBL;SZT2;CREBBP;MBD5
Hyperkalemia (HP:0002153)	1/14	0.5163794649389313	0.7076119637252483	INVS
Abnormality of the pancreatic islet cells (HP:0006476)	1/14	0.5163794649389313	0.7076119637252483	INSR
Milia (HP:0001056)	1/14	0.5163794649389313	0.7076119637252483	SUFU
Periodontitis (HP:0000704)	1/14	0.5163794649389313	0.7076119637252483	EDARADD
Ankle clonus (HP:0011448)	1/14	0.5163794649389313	0.7076119637252483	KIF5A
Abnormality of the intrinsic pathway (HP:0010989)	1/14	0.5163794649389313	0.7076119637252483	F8
Abnormality of the vocal cords (HP:0008777)	1/14	0.5163794649389313	0.7076119637252483	TRPV4
Amblyopia (HP:0000646)	1/14	0.5163794649389313	0.7076119637252483	SCN8A
Abnormal hemoglobin (HP:0011902)	1/14	0.5163794649389313	0.7076119637252483	ATRX
Increased mean platelet volume (HP:0011877)	1/14	0.5163794649389313	0.7076119637252483	CD36
Sudden death (HP:0001699)	1/14	0.5163794649389313	0.7076119637252483	RYR2
Long toe (HP:0010511)	1/14	0.5163794649389313	0.7076119637252483	VPS13B
Ridged nail (HP:0001807)	1/14	0.5163794649389313	0.7076119637252483	IKBKG
Abnormal finger flexion creases (HP:0006143)	1/14	0.5163794649389313	0.7076119637252483	PIEZO2
Neoplasm of the oral cavity (HP:0100649)	1/14	0.5163794649389313	0.7076119637252483	SUFU
Abnormality of endocrine pancreas physiology (HP:0012093)	1/14	0.5163794649389313	0.7076119637252483	INSR
Acute hepatic failure (HP:0006554)	1/14	0.5163794649389313	0.7076119637252483	VPS13A
Abnormality of the middle phalanx of the 5th finger (HP:0004219)	1/14	0.5163794649389313	0.7076119637252483	RUNX2
Abnormality of the labia majora (HP:0012881)	1/14	0.5163794649389313	0.7076119637252483	NIPBL
Hemiparesis (HP:0001269)	1/14	0.5163794649389313	0.7076119637252483	SLC1A3
Abnormality of oral frenula (HP:0000190)	1/14	0.5163794649389313	0.7076119637252483	CD96
Redundant skin (HP:0001582)	1/14	0.5163794649389313	0.7076119637252483	ADAMTS2
Atrophic scars (HP:0001075)	1/14	0.5163794649389313	0.7076119637252483	COL5A1
Muscular dystrophy (HP:0003560)	2/34	0.5184650903667094	0.7076119637252483	LAMA2;DMD
Absent toe (HP:0010760)	2/34	0.5184650903667094	0.7076119637252483	ARHGAP31;TRPV4
Abnormality of alkaline phosphatase activity (HP:0004379)	2/34	0.5184650903667094	0.7076119637252483	ALPL;CYP7B1
Paraplegia (HP:0010550)	2/34	0.5184650903667094	0.7076119637252483	NIPA1;CYP7B1
Deviation of the hallux (HP:0010051)	2/34	0.5184650903667094	0.7076119637252483	ATL3;COL5A1
Lack of skin elasticity (HP:0100679)	2/34	0.5184650903667094	0.7076119637252483	PDE11A;ABCA12
Abnormality of potassium homeostasis (HP:0011042)	2/35	0.5341656501192236	0.716375491058314	INVS;CYP11B1
Abnormal enzyme/coenzyme activity (HP:0012379)	2/35	0.5341656501192236	0.716375491058314	ALPL;CYP7B1
Primary atrial arrhythmia (HP:0001692)	2/35	0.5341656501192236	0.716375491058314	RYR2;CACNB2
Periorbital edema (HP:0100539)	2/35	0.5341656501192236	0.716375491058314	ADAMTS2;CAMTA1
Smooth philtrum (HP:0000319)	2/35	0.5341656501192236	0.716375491058314	TRPS1;PTPRF
Osteomyelitis (HP:0002754)	2/35	0.5341656501192236	0.716375491058314	ATL3;SPTLC2
Cerebral ischemia (HP:0002637)	4/76	0.5397756873702877	0.716375491058314	APP;GNAQ;IKBKG;PCNT
Striae distensae (HP:0001065)	1/15	0.5408435489374224	0.716375491058314	PDE11A
Poor suck (HP:0002033)	1/15	0.5408435489374224	0.716375491058314	CNTN1
Hip dysplasia (HP:0001385)	1/15	0.5408435489374224	0.716375491058314	TRPV4
Hypercortisolism (HP:0001578)	1/15	0.5408435489374224	0.716375491058314	PDE11A
Gonadal dysgenesis (HP:0000133)	1/15	0.5408435489374224	0.716375491058314	WWOX
Respiratory difficulties (HP:0002880)	1/15	0.5408435489374224	0.716375491058314	CREBBP
Abnormal platelet volume (HP:0011876)	1/15	0.5408435489374224	0.716375491058314	CD36
Abnormality of the salivary glands (HP:0010286)	1/15	0.5408435489374224	0.716375491058314	OGDH
Anal stenosis (HP:0002025)	1/15	0.5408435489374224	0.716375491058314	FREM1
Nonprogressive disorder (HP:0003680)	1/15	0.5408435489374224	0.716375491058314	TRPV4
Glossoptosis (HP:0000162)	1/15	0.5408435489374224	0.716375491058314	PLCB4
Short 5th finger (HP:0009237)	1/15	0.5408435489374224	0.716375491058314	RUNX2
Abnormality of the diencephalon (HP:0010662)	1/15	0.5408435489374224	0.716375491058314	GLI3
Abnormality of the phalanges of the 5th finger (HP:0004213)	1/15	0.5408435489374224	0.716375491058314	RUNX2
Abnormality of glutamine family amino acid metabolism (HP:0010902)	1/15	0.5408435489374224	0.716375491058314	SLC3A1
Conical tooth (HP:0000698)	1/15	0.5408435489374224	0.716375491058314	IKBKG
Choanal stenosis (HP:0000452)	1/15	0.5408435489374224	0.716375491058314	GRIP1
Gastrointestinal stroma tumor (HP:0100723)	1/15	0.5408435489374224	0.716375491058314	LRBA
Complement deficiency (HP:0004431)	1/15	0.5408435489374224	0.716375491058314	CFH
Maternal diabetes (HP:0009800)	1/15	0.5408435489374224	0.716375491058314	PPP1R3A
Hyperaldosteronism (HP:0000859)	1/15	0.5408435489374224	0.716375491058314	CYP11B1
Rigidity (HP:0002063)	3/56	0.5432174286862151	0.7180066328691613	ATXN2;GCH1;ABCA12
Gliosis (HP:0002171)	3/56	0.5432174286862151	0.7180066328691613	NDUFS4;NDUFAF2;FARS2
Microcornea (HP:0000482)	5/97	0.5469640248709932	0.7202664672161272	BMP4;NIPBL;TENM3;RAB23;NHS
Hypocalcemia (HP:0002901)	2/36	0.5495111710901082	0.7202664672161272	PREPL;SLC3A1
Facial edema (HP:0000282)	2/36	0.5495111710901082	0.7202664672161272	ADAMTS2;CAMTA1
Sprengel anomaly (HP:0000912)	2/36	0.5495111710901082	0.7202664672161272	COL11A1;SUFU
Mask-like facies (HP:0000298)	2/36	0.5495111710901082	0.7202664672161272	PIEZO2;MAMLD1
Ventricular arrhythmia (HP:0004308)	2/36	0.5495111710901082	0.7202664672161272	RYR2;GPD1L
Cranial hyperostosis (HP:0004437)	2/36	0.5495111710901082	0.7202664672161272	COL11A1;RUNX2
Supraventricular tachycardia (HP:0004755)	2/36	0.5495111710901082	0.7202664672161272	RYR2;CACNB2
Abnormal cartilage morphology (HP:0002763)	1/16	0.5640712683860196	0.7233162379562883	DDR2
Hypochromic anemia (HP:0001931)	1/16	0.5640712683860196	0.7233162379562883	ATRX
Chronic diarrhea (HP:0002028)	1/16	0.5640712683860196	0.7233162379562883	LRBA
Weak cry (HP:0001612)	1/16	0.5640712683860196	0.7233162379562883	NIPBL
Mixed hearing impairment (HP:0000410)	1/16	0.5640712683860196	0.7233162379562883	FLNB
Bicornuate uterus (HP:0000813)	1/16	0.5640712683860196	0.7233162379562883	GRIP1
Hyperuricemia (HP:0002149)	1/16	0.5640712683860196	0.7233162379562883	PPP1R3A
Aplasia/Hypoplasia of the 5th finger (HP:0006262)	1/16	0.5640712683860196	0.7233162379562883	RUNX2
Barrel-shaped chest (HP:0001552)	1/16	0.5640712683860196	0.7233162379562883	TRPV4
Recurrent bronchitis (HP:0002837)	1/16	0.5640712683860196	0.7233162379562883	HYDIN
Eosinophilia (HP:0001880)	1/16	0.5640712683860196	0.7233162379562883	IKBKG
Apathy (HP:0000741)	1/16	0.5640712683860196	0.7233162379562883	HEXA
Atrophy/Degeneration involving motor neurons (HP:0007373)	1/16	0.5640712683860196	0.7233162379562883	SETX
Abnormality of the vitamin B12 metabolism (HP:0004341)	1/16	0.5640712683860196	0.7233162379562883	MCEE
Steatorrhea (HP:0002570)	1/16	0.5640712683860196	0.7233162379562883	CYP7B1
Increased purine levels (HP:0004368)	1/16	0.5640712683860196	0.7233162379562883	PPP1R3A
Myoglobinuria (HP:0002913)	1/16	0.5640712683860196	0.7233162379562883	PHKA1
Supraventricular arrhythmia (HP:0005115)	2/37	0.5644973981186308	0.7233162379562883	RYR2;CACNB2
Hypotelorism (HP:0000601)	2/37	0.5644973981186308	0.7233162379562883	IFT43;FREM1
Bradykinesia (HP:0002067)	2/37	0.5644973981186308	0.7233162379562883	ATXN2;ATP1A3
Malignant neoplasm of the central nervous system (HP:0100836)	2/37	0.5644973981186308	0.7233162379562883	SUFU;PRDM16
Lumbar hyperlordosis (HP:0002938)	2/37	0.5644973981186308	0.7233162379562883	PIEZO2;VPS13B
Hypothyroidism (HP:0000821)	6/120	0.5697636780924261	0.7293207162547655	BMP4;TPO;TG;LRBA;PDE4D;PRDM16
Prominent nasal bridge (HP:0000426)	5/100	0.5743113254959048	0.7309118898939712	RELN;CEP152;NHS;VPS13B;PCNT
Intellectual disability, severe (HP:0010864)	3/59	0.578934335660836	0.7309118898939712	NRXN1;ATRX;TCF4
Primary amenorrhea (HP:0000786)	3/59	0.578934335660836	0.7309118898939712	AR;NIPBL;PPP1R3A
Broad foot (HP:0001769)	2/38	0.579121411822022	0.7309118898939712	MIPOL1;EZH2
Abnormality of the basal ganglia (HP:0002134)	2/38	0.579121411822022	0.7309118898939712	RNASEH2B;VPS13A
Abnormal epiphyseal ossification (HP:0010656)	2/38	0.579121411822022	0.7309118898939712	AGPS;DDR2
Pachygyria (HP:0001302)	2/38	0.579121411822022	0.7309118898939712	OCLN;ARHGAP31
Palmoplantar keratoderma (HP:0000982)	6/122	0.586053423310825	0.7309118898939712	CERS3;RTEL1;SGCD;PRDM16;DMD;ABCA12
Abnormality of the peritoneum (HP:0002585)	1/17	0.5861250477431368	0.7309118898939712	COL5A1
Pterygium (HP:0001059)	1/17	0.5861250477431368	0.7309118898939712	GPC6
Median cleft lip (HP:0000161)	1/17	0.5861250477431368	0.7309118898939712	HYLS1
Personality changes (HP:0000751)	1/17	0.5861250477431368	0.7309118898939712	VPS13A
Muscle stiffness (HP:0003552)	1/17	0.5861250477431368	0.7309118898939712	PHKA1
Hypolipoproteinemia (HP:0010981)	1/17	0.5861250477431368	0.7309118898939712	PPP1R3A
Heterotopia (HP:0002282)	1/17	0.5861250477431368	0.7309118898939712	HYLS1
Wide cranial sutures (HP:0010537)	1/17	0.5861250477431368	0.7309118898939712	ALPL
Diminished motivation (HP:0000745)	1/17	0.5861250477431368	0.7309118898939712	HEXA
Optic nerve coloboma (HP:0000588)	1/17	0.5861250477431368	0.7309118898939712	NIPBL
Abnormality of the heme biosynthetic pathway (HP:0010472)	1/17	0.5861250477431368	0.7309118898939712	ATRX
Rhabdomyolysis (HP:0003201)	1/17	0.5861250477431368	0.7309118898939712	PGM1
Premature ovarian failure (HP:0008209)	1/17	0.5861250477431368	0.7309118898939712	DIAPH2
Increased CSF protein (HP:0002922)	1/17	0.5861250477431368	0.7309118898939712	OCLN
Abnormality of renin-angiotensin system (HP:0000847)	1/17	0.5861250477431368	0.7309118898939712	CYP11B1
Abnormality of subcutaneous fat tissue (HP:0001001)	1/17	0.5861250477431368	0.7309118898939712	PPP1R3A
Abnormality of vitamin B metabolism (HP:0004340)	1/17	0.5861250477431368	0.7309118898939712	MCEE
Facial cleft (HP:0002006)	1/17	0.5861250477431368	0.7309118898939712	GRIP1
Retinitis pigmentosa (HP:0000510)	4/81	0.5906174701600442	0.7357841030636031	ATXN2;PCDH15;USH2A;EYS
Hyperextensible skin (HP:0000974)	2/39	0.5933815047365006	0.7363085404282146	ADAMTS2;COL5A1
Neoplasm of the thyroid gland (HP:0100031)	2/39	0.5933815047365006	0.7363085404282146	PCM1;TG
CNS demyelination (HP:0007305)	2/39	0.5933815047365006	0.7363085404282146	NDUFS4;NDUFAF2
Melanocytic nevus (HP:0000995)	2/39	0.5933815047365006	0.7363085404282146	PDE4D;TYR
Pyloric stenosis (HP:0002021)	3/61	0.6017436671885759	0.7387024709305171	NIPBL;PRDM16;PIEZO2
Neoplasm of striated muscle (HP:0009728)	1/18	0.6070641626660495	0.7387024709305171	SUFU
Thin ribs (HP:0000883)	1/18	0.6070641626660495	0.7387024709305171	COL11A1
Decreased muscle mass (HP:0003199)	1/18	0.6070641626660495	0.7387024709305171	PIEZO2
Abnormality of the alveolar ridges (HP:0006477)	1/18	0.6070641626660495	0.7387024709305171	CD96
Abnormality of the thoracic spine (HP:0100711)	1/18	0.6070641626660495	0.7387024709305171	VPS13B
Genu recurvatum (HP:0002816)	1/18	0.6070641626660495	0.7387024709305171	COL5A1
Pancreatic cysts (HP:0001737)	1/18	0.6070641626660495	0.7387024709305171	PKHD1
Abolished electroretinogram (ERG) (HP:0000550)	1/18	0.6070641626660495	0.7387024709305171	EYS
Abnormality of serine family amino acid metabolism (HP:0010894)	1/18	0.6070641626660495	0.7387024709305171	PCCA
Abnormality of glycine metabolism (HP:0010895)	1/18	0.6070641626660495	0.7387024709305171	PCCA
Abnormality of aspartate family amino acid metabolism (HP:0010899)	1/18	0.6070641626660495	0.7387024709305171	SLC3A1
Exotropia (HP:0000577)	1/18	0.6070641626660495	0.7387024709305171	ATRX
Delusions (HP:0000746)	1/18	0.6070641626660495	0.7387024709305171	PPP2R2B
Severe Myopia (HP:0011003)	1/18	0.6070641626660495	0.7387024709305171	ERBB3
Zonular cataract (HP:0010920)	1/18	0.6070641626660495	0.7387024709305171	NHS
Abnormality of the metopic suture (HP:0005556)	1/18	0.6070641626660495	0.7387024709305171	GLI3
Congenital ichthyosiform erythroderma (HP:0007431)	1/18	0.6070641626660495	0.7387024709305171	ABCA12
Dyskinesia (HP:0100660)	1/18	0.6070641626660495	0.7387024709305171	VPS13A
Hypoventilation (HP:0002791)	1/18	0.6070641626660495	0.7387024709305171	DMD
Choanal atresia (HP:0000453)	3/62	0.6128382330621579	0.7450074071171494	NIPBL;FANCD2;FANCA
Bone pain (HP:0002653)	2/41	0.6208084766513388	0.7462781605326408	EXT1;TRPS1
Transposition of the great arteries (HP:0001669)	1/19	0.626944898585894	0.7462781605326408	RAB23
Abnormality of the dental root (HP:0006486)	1/19	0.626944898585894	0.7462781605326408	IFT43
Abnormal ventriculo-arterial connection (HP:0011563)	1/19	0.626944898585894	0.7462781605326408	RAB23
Focal segmental glomerulosclerosis (HP:0000097)	1/19	0.626944898585894	0.7462781605326408	INF2
Abnormality of permanent molar morphology (HP:0011071)	1/19	0.626944898585894	0.7462781605326408	IFT43
Abnormal connection of the cardiac segments (HP:0011545)	1/19	0.626944898585894	0.7462781605326408	RAB23
Congenital glaucoma (HP:0001087)	1/19	0.626944898585894	0.7462781605326408	GNAQ
Basal cell carcinoma (HP:0002671)	1/19	0.626944898585894	0.7462781605326408	SUFU
Abnormality of the periventricular white matter (HP:0002518)	1/19	0.626944898585894	0.7462781605326408	ARHGAP31
Metaphyseal irregularity (HP:0003025)	1/19	0.626944898585894	0.7462781605326408	TRPV4
Bladder diverticulum (HP:0000015)	1/19	0.626944898585894	0.7462781605326408	COL5A1
Ectropion (HP:0000656)	1/19	0.626944898585894	0.7462781605326408	ABCA12
Rhinitis (HP:0012384)	1/19	0.626944898585894	0.7462781605326408	HYDIN
Labial hypoplasia (HP:0000066)	1/19	0.626944898585894	0.7462781605326408	NIPBL
Bowel diverticulosis (HP:0005222)	1/19	0.626944898585894	0.7462781605326408	COL5A1
Taurodontia (HP:0000679)	1/19	0.626944898585894	0.7462781605326408	IFT43
Short clavicles (HP:0000894)	1/19	0.626944898585894	0.7462781605326408	RUNX2
Periauricular skin pits (HP:0100277)	1/19	0.626944898585894	0.7462781605326408	RAB23
Preauricular pit (HP:0004467)	1/19	0.626944898585894	0.7462781605326408	RAB23
Granulocytopenia (HP:0001913)	1/19	0.626944898585894	0.7462781605326408	IKBKG
Abnormality of chromosome segregation (HP:0002916)	1/19	0.626944898585894	0.7462781605326408	CTNND2
Goiter (HP:0000853)	2/42	0.633977008123524	0.753934814769413	TPO;TG
High forehead (HP:0000348)	5/108	0.6427113357563153	0.7569910718936146	BMP4;GHR;SZT2;TRPV4;GLI3
Weight loss (HP:0001824)	5/108	0.6427113357563153	0.7569910718936146	FANCD2;FANCA;POU6F2;VPS13A;FOXP1
Gingival bleeding (HP:0000225)	1/20	0.6458207014664975	0.7569910718936146	ADAMTS2
Restlessness (HP:0000711)	1/20	0.6458207014664975	0.7569910718936146	PDE11A
Cystic liver disease (HP:0006706)	1/20	0.6458207014664975	0.7569910718936146	PKHD1
Inflammation of the large intestine (HP:0002037)	1/20	0.6458207014664975	0.7569910718936146	LRBA
Hypoplastic female external genitalia (HP:0012815)	1/20	0.6458207014664975	0.7569910718936146	NIPBL
Renal dysplasia (HP:0000110)	1/20	0.6458207014664975	0.7569910718936146	GLI3
Disproportionate tall stature (HP:0001519)	1/20	0.6458207014664975	0.7569910718936146	FBN2
Abnormality of complement system (HP:0005339)	1/20	0.6458207014664975	0.7569910718936146	CFH
Uterine leiomyosarcoma (HP:0002891)	1/20	0.6458207014664975	0.7569910718936146	MCC
Basal ganglia calcification (HP:0002135)	1/20	0.6458207014664975	0.7569910718936146	RNASEH2B
Tachypnea (HP:0002789)	1/20	0.6458207014664975	0.7569910718936146	PCCA
Leiomyosarcoma (HP:0100243)	1/20	0.6458207014664975	0.7569910718936146	MCC
Mediastinal lymphadenopathy (HP:0100721)	1/20	0.6458207014664975	0.7569910718936146	FOXP1
Recurrent otitis media (HP:0000403)	2/43	0.6467847344580288	0.7569910718936146	LRBA;HYDIN
Congenital cataract (HP:0000519)	2/43	0.6467847344580288	0.7569910718936146	COL11A1;NHS
Juvenile onset (HP:0003621)	4/88	0.6559184691482978	0.7662541967652512	EXT1;CFH;TRPV4;LITAF
Sudden cardiac death (HP:0001645)	4/88	0.6559184691482978	0.7662541967652512	RYR2;EYA4;GPD1L;ABCA12
Underdeveloped supraorbital ridges (HP:0009891)	2/44	0.6592344463698016	0.7675474677827551	GHR;RAB23
Embryonal renal neoplasm (HP:0011794)	1/21	0.6637423209863602	0.7675474677827551	BMPER
Aplasia/Hypoplasia of the clavicles (HP:0006710)	1/21	0.6637423209863602	0.7675474677827551	RUNX2
Abnormality of the dental pulp (HP:0006479)	1/21	0.6637423209863602	0.7675474677827551	IFT43
Fat malabsorption (HP:0002630)	1/21	0.6637423209863602	0.7675474677827551	CYP7B1
Gastrointestinal inflammation (HP:0004386)	1/21	0.6637423209863602	0.7675474677827551	LRBA
Prolonged bleeding time (HP:0003010)	1/21	0.6637423209863602	0.7675474677827551	CD36
Delayed gross motor development (HP:0002194)	1/21	0.6637423209863602	0.7675474677827551	CNTNAP2
Poor speech (HP:0002465)	1/21	0.6637423209863602	0.7675474677827551	MTO1
Bicuspid aortic valve (HP:0001647)	1/21	0.6637423209863602	0.7675474677827551	FBN2
Hypotrichosis (HP:0001006)	1/21	0.6637423209863602	0.7675474677827551	CLDN1
Psychosis (HP:0000709)	2/45	0.6713295741904872	0.774895569106926	PDE11A;VPS13A
Nail dystrophy (HP:0008404)	2/45	0.6713295741904872	0.774895569106926	RTEL1;IKBKG
Cubitus valgus (HP:0002967)	1/22	0.6807579462002706	0.7772141129643417	VPS13B
Cavernous hemangioma (HP:0001048)	1/22	0.6807579462002706	0.7772141129643417	MAMLD1
Transitional cell carcinoma of the bladder (HP:0006740)	1/22	0.6807579462002706	0.7772141129643417	MCC
Abnormality of vitamin metabolism (HP:0100508)	1/22	0.6807579462002706	0.7772141129643417	MCEE
Breast carcinoma (HP:0003002)	1/22	0.6807579462002706	0.7772141129643417	RB1CC1
Abnormality of sulfur amino acid metabolism (HP:0004339)	1/22	0.6807579462002706	0.7772141129643417	SLC3A1
Prominent supraorbital ridges (HP:0000336)	1/22	0.6807579462002706	0.7772141129643417	FREM1
Synostosis of carpal bones (HP:0005048)	1/22	0.6807579462002706	0.7772141129643417	FLNB
Progressive microcephaly (HP:0000253)	1/22	0.6807579462002706	0.7772141129643417	RNASEH2A
Abnormality of the level of lipoprotein cholesterol (HP:0010979)	1/22	0.6807579462002706	0.7772141129643417	PPP1R3A
Rickets (HP:0002748)	1/22	0.6807579462002706	0.7772141129643417	ALPL
2-3 toe syndactyly (HP:0004691)	1/22	0.6807579462002706	0.7772141129643417	NIPBL
Radioulnar synostosis (HP:0002974)	2/46	0.6830741160027327	0.7777392788183287	NIPBL;PIEZO2
Vasculitis (HP:0002633)	2/46	0.6830741160027327	0.7777392788183287	LRBA;VPS13A
Ovarian neoplasm (HP:0100615)	2/46	0.6830741160027327	0.7777392788183287	WWOX;SUFU
Lymphoma (HP:0002665)	3/70	0.6939502637890842	0.7821607696816606	RTEL1;LRBA;CES1
Abnormal blistering of the skin (HP:0008066)	3/70	0.6939502637890842	0.7821607696816606	RTEL1;PRDM16;IKBKG
Memory impairment (HP:0002354)	3/70	0.6939502637890842	0.7821607696816606	APP;VPS13A;KCNQ3
Oculomotor apraxia (HP:0000657)	2/47	0.6944725716175689	0.7821607696816606	SETX;ATXN2
Hereditary nonpolyposis colorectal carcinoma (HP:0006716)	1/23	0.6969133349589975	0.7821607696816606	MCC
Nephronophthisis (HP:0000090)	1/23	0.6969133349589975	0.7821607696816606	IFT43
Bowel incontinence (HP:0002607)	1/23	0.6969133349589975	0.7821607696816606	HPSE2
Neuroblastoma (HP:0003006)	1/23	0.6969133349589975	0.7821607696816606	PRDM16
Poor coordination (HP:0002370)	1/23	0.6969133349589975	0.7821607696816606	CREBBP
Acute myeloid leukemia (HP:0004808)	1/23	0.6969133349589975	0.7821607696816606	LPP
Blepharitis (HP:0000498)	1/23	0.6969133349589975	0.7821607696816606	NIPBL
Neuroblastic tumors (HP:0004376)	1/23	0.6969133349589975	0.7821607696816606	PRDM16
Pathologic fracture (HP:0002756)	1/23	0.6969133349589975	0.7821607696816606	ALPL
Abnormality of eosinophils (HP:0001879)	1/23	0.6969133349589975	0.7821607696816606	IKBKG
Primitive neuroectodermal tumor (HP:0030065)	1/23	0.6969133349589975	0.7821607696816606	PRDM16
Peripheral primitive neuroectodermal neoplasm (HP:0030067)	1/23	0.6969133349589975	0.7821607696816606	PRDM16
Polycystic ovaries (HP:0000147)	3/71	0.7031284239851738	0.7884321400083527	DMRT1;INSR;PPP1R3A
Hypokalemia (HP:0002900)	1/24	0.7122519359552042	0.791600957997959	CYP11B1
Bladder neoplasm (HP:0009725)	1/24	0.7122519359552042	0.791600957997959	MCC
Erythema (HP:0010783)	1/24	0.7122519359552042	0.791600957997959	IKBKG
Glomerulosclerosis (HP:0000096)	1/24	0.7122519359552042	0.791600957997959	INF2
Abnormality of purine metabolism (HP:0004352)	1/24	0.7122519359552042	0.791600957997959	PPP1R3A
Optic nerve hypoplasia (HP:0000609)	1/24	0.7122519359552042	0.791600957997959	SCN8A
Abnormality of the anterior chamber (HP:0000593)	1/24	0.7122519359552042	0.791600957997959	MITF
Bladder carcinoma (HP:0002862)	1/24	0.7122519359552042	0.791600957997959	MCC
Abnormal large intestine physiology (HP:0012700)	1/24	0.7122519359552042	0.791600957997959	HPSE2
Coarctation of aorta (HP:0001680)	1/24	0.7122519359552042	0.791600957997959	GLI3
Low posterior hairline (HP:0002162)	2/49	0.7162513726934177	0.7953427345191042	NIPBL;CREBBP
Paresthesia (HP:0003401)	3/73	0.7208511267200353	0.7997439243487064	APP;SPTLC2;KCNQ3
Chorioretinal coloboma (HP:0000567)	2/50	0.726642703084699	0.8014091775712269	YAP1;BMP4
Irritability (HP:0000737)	2/50	0.726642703084699	0.8014091775712269	GCH1;ALPL
Microcytic anemia (HP:0001935)	1/25	0.7268150059118526	0.8014091775712269	ATRX
Hepatosplenomegaly (HP:0001433)	1/25	0.7268150059118526	0.8014091775712269	RNASEH2A
Vaginal atresia (HP:0000148)	1/25	0.7268150059118526	0.8014091775712269	GRIP1
Hypoplasia of the radius (HP:0002984)	1/25	0.7268150059118526	0.8014091775712269	NIPBL
Wide nose (HP:0000445)	1/25	0.7268150059118526	0.8014091775712269	GRIP1
Congenital onset (HP:0003577)	6/142	0.7292369470935206	0.8033749715131949	ATP8A2;LAMA2;PDE4D;IGF1;TYR;MTO1
Neonatal hypotonia (HP:0001319)	3/75	0.737739032849568	0.811671003307342	CNTN1;VPS13B;CAMTA1
Recurrent pneumonia (HP:0006532)	1/26	0.7406417190083701	0.811671003307342	DDR2
Gangrene (HP:0100758)	1/26	0.7406417190083701	0.811671003307342	ABCA12
IgG deficiency (HP:0004315)	1/26	0.7406417190083701	0.811671003307342	IKBKG
Genital tract atresia (HP:0001827)	1/26	0.7406417190083701	0.811671003307342	GRIP1
Abnormality of the labia (HP:0000058)	1/26	0.7406417190083701	0.811671003307342	NIPBL
Gynecomastia (HP:0000771)	2/52	0.7464589077554158	0.8173334904604161	AR;INSR
Keratitis (HP:0000491)	1/27	0.7537692730432004	0.8239025880133068	IKBKG
Severe global developmental delay (HP:0011344)	1/27	0.7537692730432004	0.8239025880133068	RNASEH2A
Intestinal malrotation (HP:0002566)	2/53	0.7558963620595898	0.8255097542214634	FBN2;NIPBL
Osteoporosis (HP:0000939)	3/78	0.7615392495680281	0.829590754659426	PDE11A;PCCA;RUNX2
Aplasia/Hypoplasia of the optic nerve (HP:0008058)	1/28	0.7662329881937896	0.829590754659426	SCN8A
Aplasia/Hypoplasia of the ulna (HP:0006495)	1/28	0.7662329881937896	0.829590754659426	FLNB
Multifactorial inheritance (HP:0001426)	1/28	0.7662329881937896	0.829590754659426	NLGN4X
Overfolded helix (HP:0000396)	1/28	0.7662329881937896	0.829590754659426	PLCB4
Malignant gastrointestinal tract tumors (HP:0006749)	1/28	0.7662329881937896	0.829590754659426	MCC
Gastrointestinal carcinoma (HP:0002672)	1/28	0.7662329881937896	0.829590754659426	MCC
Congenital hip dislocation (HP:0001374)	1/28	0.7662329881937896	0.829590754659426	PIEZO2
Wide intermamillary distance (HP:0006610)	1/28	0.7662329881937896	0.829590754659426	GRIP1
Bronchitis (HP:0012387)	1/28	0.7662329881937896	0.829590754659426	HYDIN
Splenomegaly (HP:0001744)	10/239	0.7730628203931488	0.8362650303220207	PKHD1;RTEL1;OCLN;RNASEH2A;LRBA;ATRX;VPS13A;VPS45;CYP7B1;CLDN1
Papilloma (HP:0012740)	1/29	0.7780664020928523	0.8366376966900901	IKBKG
Wormian bones (HP:0002645)	1/29	0.7780664020928523	0.8366376966900901	RUNX2
Aortic dissection (HP:0002647)	1/29	0.7780664020928523	0.8366376966900901	COL5A1
Verrucae (HP:0200043)	1/29	0.7780664020928523	0.8366376966900901	IKBKG
Respiratory distress (HP:0002098)	1/29	0.7780664020928523	0.8366376966900901	BMPER
Hypercalcemia (HP:0003072)	1/29	0.7780664020928523	0.8366376966900901	ALPL
Pulmonary infiltrates (HP:0002113)	1/29	0.7780664020928523	0.8366376966900901	FOXP1
Developmental regression (HP:0002376)	6/151	0.7809474408752636	0.8386743947486628	APP;NDUFS6;NUBPL;NDUFS4;NDUFAF2;VPS13A
Ascites (HP:0001541)	2/56	0.7824051399903023	0.8386743947486628	ARHGAP31;VPS13A
Pancreatitis (HP:0001733)	2/56	0.7824051399903023	0.8386743947486628	PCCA;BCKDHB
Hypertriglyceridemia (HP:0002155)	1/30	0.789301359576506	0.8386743947486628	PPP1R3A
Carpal synostosis (HP:0009702)	1/30	0.789301359576506	0.8386743947486628	FLNB
Abnormally folded helix (HP:0008544)	1/30	0.789301359576506	0.8386743947486628	PLCB4
Arnold-Chiari malformation (HP:0002308)	1/30	0.789301359576506	0.8386743947486628	GNAQ
Posterior embryotoxon (HP:0000627)	1/30	0.789301359576506	0.8386743947486628	YAP1
Hypsarrhythmia (HP:0002521)	1/30	0.789301359576506	0.8386743947486628	PLCB1
Peripheral demyelination (HP:0011096)	1/30	0.789301359576506	0.8386743947486628	LITAF
Intellectual disability, profound (HP:0002187)	1/30	0.789301359576506	0.8386743947486628	OCLN
Sparse eyelashes (HP:0000653)	1/30	0.789301359576506	0.8386743947486628	CLDN1
Emphysema (HP:0002097)	1/30	0.789301359576506	0.8386743947486628	LRBA
Breast aplasia (HP:0100783)	1/30	0.789301359576506	0.8386743947486628	IKBKG
Full cheeks (HP:0000293)	2/57	0.7906628294566304	0.8394114667457638	TCF4;PCNT
Elevated alkaline phosphatase (HP:0003155)	1/31	0.7999680981895635	0.8471439759261006	CYP7B1
Fibroma (HP:0010614)	1/31	0.7999680981895635	0.8471439759261006	SUFU
Abnormality of the line of Schwalbe (HP:0008048)	1/31	0.7999680981895635	0.8471439759261006	YAP1
Arthralgia (HP:0002829)	4/108	0.8017368998568465	0.8483024268687341	NLRP12;LRBA;TRPS1;COL11A1
Erectile abnormalities (HP:0100639)	1/32	0.8100953291415953	0.8549872617388625	AR
Fibrous tissue neoplasm (HP:0012316)	1/32	0.8100953291415953	0.8549872617388625	SUFU
Renal cell carcinoma (HP:0005584)	1/32	0.8100953291415953	0.8549872617388625	MCC
Aplasia/Hypoplasia of the breasts (HP:0010311)	1/33	0.8197103140187699	0.8636847147708246	IKBKG
Stroke (HP:0001297)	1/33	0.8197103140187699	0.8636847147708246	APP
Opacification of the corneal stroma (HP:0007759)	5/137	0.8281170489300741	0.8682087881078216	YAP1;OCLN;COL11A1;RAB23;IKBKG
Hyperhidrosis (HP:0000975)	3/88	0.8284330265742644	0.8682087881078216	RTEL1;IKBKG;FOXP1
Leukocytosis (HP:0001974)	1/34	0.8288389385277533	0.8682087881078216	IKBKG
Lymphopenia (HP:0001888)	1/34	0.8288389385277533	0.8682087881078216	LRBA
Hyperammonemia (HP:0001987)	1/34	0.8288389385277533	0.8682087881078216	PCCA
Neoplasm of the lung (HP:0100526)	1/34	0.8288389385277533	0.8682087881078216	POU6F2
Urticaria (HP:0001025)	1/34	0.8288389385277533	0.8682087881078216	NLRP12
Prominent forehead (HP:0011220)	2/63	0.8346184812835052	0.8721994755745764	COL27A1;FLNB
Thickened nuchal skin fold (HP:0000474)	1/35	0.8375057812398677	0.8721994755745764	INSR
Synostosis involving bones of the hand (HP:0004278)	1/35	0.8375057812398677	0.8721994755745764	FLNB
Neuroepithelial neoplasm (HP:0030063)	1/35	0.8375057812398677	0.8721994755745764	PRDM16
Adducted thumb (HP:0001181)	1/35	0.8375057812398677	0.8721994755745764	FBN2
Abnormal cortical bone morphology (HP:0003103)	1/35	0.8375057812398677	0.8721994755745764	TRPV4
Benign neoplasm of the central nervous system (HP:0100835)	1/35	0.8375057812398677	0.8721994755745764	GLI3
Proteinuria (HP:0000093)	4/115	0.8391929378069073	0.8732330486947703	NIPBL;INF2;COL4A4;INSR
Obsessive-compulsive behavior (HP:0000722)	1/36	0.8457341799865618	0.8749694355910355	NIPBL
Hyperbilirubinemia (HP:0002904)	1/36	0.8457341799865618	0.8749694355910355	SPTB
Abnormality of the thymus (HP:0000777)	1/36	0.8457341799865618	0.8749694355910355	GRIP1
Neuroectodermal neoplasm (HP:0030061)	1/36	0.8457341799865618	0.8749694355910355	PRDM16
Nervous tissue neoplasm (HP:0030060)	1/36	0.8457341799865618	0.8749694355910355	PRDM16
Abnormality of the pericardium (HP:0001697)	1/36	0.8457341799865618	0.8749694355910355	EXT1
Forearm undergrowth (HP:0009821)	1/36	0.8457341799865618	0.8749694355910355	NIPBL
Cheekbone underdevelopment (HP:0010669)	2/66	0.8533127767933844	0.8765585715982288	COL11A1;VPS13B
Nephrolithiasis (HP:0000787)	2/66	0.8533127767933844	0.8765585715982288	PREPL;SLC3A1
Skin ulcer (HP:0200042)	4/118	0.8533304804709414	0.8765585715982288	RTEL1;SPTLC2;GNAQ;IKBKG
Infertility (HP:0000789)	1/37	0.8535462940622373	0.8765585715982288	AR
Intestinal polyp (HP:0005266)	1/37	0.8535462940622373	0.8765585715982288	SUFU
Non-midline cleft lip (HP:0100335)	1/37	0.8535462940622373	0.8765585715982288	HYLS1
Nephrocalcinosis (HP:0000121)	1/37	0.8535462940622373	0.8765585715982288	ALPL
Lymphedema (HP:0001004)	1/37	0.8535462940622373	0.8765585715982288	IKBKG
Neoplasm of the respiratory system (HP:0100606)	1/37	0.8535462940622373	0.8765585715982288	POU6F2
Carious teeth (HP:0000670)	4/119	0.8578025543672042	0.8802104578282252	RTEL1;TRPS1;ALPL;USH2A
Myoclonus (HP:0001336)	2/67	0.8591028040164593	0.8805782727089287	ATXN2;FARS2
Uterine neoplasm (HP:0010784)	1/38	0.8609631640089684	0.8805782727089287	MCC
Recurrent lower respiratory tract infections (HP:0002783)	1/38	0.8609631640089684	0.8805782727089287	DDR2
Delayed myelination (HP:0012448)	1/38	0.8609631640089684	0.8805782727089287	BMP4
Long face (HP:0000276)	3/95	0.8650881714350966	0.8840779117836719	NBAS;NHS;CAMTA1
Thrombophlebitis (HP:0004418)	1/39	0.8680047678960543	0.8849002378307707	GNAQ
Anal atresia (HP:0002023)	1/39	0.8680047678960543	0.8849002378307707	GLI3
Abnormality of cells of the lymphoid lineage (HP:0012140)	1/39	0.8680047678960543	0.8849002378307707	LRBA
Macroglossia (HP:0000158)	1/40	0.8746900748636882	0.8895513139997219	ATRX
Hypercalciuria (HP:0002150)	1/40	0.8746900748636882	0.8895513139997219	ALPL
Polyneuropathy (HP:0001271)	1/40	0.8746900748636882	0.8895513139997219	SETX
Slow progression (HP:0003677)	3/98	0.8785646475416449	0.8927694114469261	SETX;AR;FBXO38
Anorexia (HP:0002039)	1/41	0.8810370961971828	0.8945586671404352	ALPL
Abdominal pain (HP:0002027)	4/125	0.8822583781903736	0.895075691190718	NLRP12;POU6F2;VPS13A;FOXP1
Abnormality of vision evoked potentials (HP:0000649)	1/42	0.8870629332910707	0.8992242799571579	TYR
Multiple lipomas (HP:0001012)	1/43	0.8927838241948095	0.9031129610983447	VANGL2
Vertigo (HP:0002321)	1/43	0.8927838241948095	0.9031129610983447	RYR2
Congestive heart failure (HP:0001635)	4/128	0.8930544237432319	0.9031129610983447	SGCD;EYA4;DMD;IKBKG
Pulmonary embolism (HP:0002204)	1/44	0.8982151865066453	0.9070397729262276	GNAQ
Hypoplasia of the corpus callosum (HP:0002079)	3/103	0.8983806820152374	0.9070397729262276	ARHGAP31;POLR3A;TCF4
Infantile onset (HP:0003593)	9/254	0.9001622147007694	0.9081090721339223	RNASEH2A;GCH1;PTPRQ;HEXA;NDUFS4;PCDH15;NDUFAF2;HYDIN;VPS45
Neoplasm of the pancreas (HP:0002894)	1/45	0.9033716591988323	0.9106160189357918	RTEL1
Migraine (HP:0002076)	3/105	0.9054565272253129	0.9119862617966493	APP;KCNQ3;SLC1A3
Broad forehead (HP:0000337)	2/77	0.90648013081815	0.9122862485495714	MBD5;EZH2
Webbed neck (HP:0000465)	1/47	0.9129148314104695	0.9180271544663682	BMPER
Pulmonary hypertension (HP:0002092)	2/80	0.9174893384701258	0.9218897669519969	ARHGAP31;IKBKG
Sepsis (HP:0100806)	1/50	0.9254933161824912	0.9291893757519101	ABCA12
Asthma (HP:0002099)	1/51	0.9292689681200176	0.9322355091196026	LRBA
Nephrotic syndrome (HP:0000100)	2/84	0.9302811850142686	0.9325067380884655	INF2;COL4A4
Skin rash (HP:0000988)	1/58	0.9508546979653819	0.9523700042569603	IKBKG
Hepatomegaly (HP:0002240)	10/329	0.9724361663010029	0.9732103989174845	PKHD1;CD96;RTEL1;OCLN;RNASEH2A;PCCA;VPS13A;VPS45;CYP7B1;CLDN1
Retinopathy (HP:0000488)	1/71	0.9750153453722252	0.9750153453722252	COL11A1
